# Univariable and multivariable Mendelian randomization study identified the key role of gut microbiota in immunotherapeutic toxicity

**DOI:** 10.1101/2023.07.24.23292742

**Authors:** Baike Liu, Zheran Liu, Tianxiang Jiang, Xiangshuai Gu, Xiaonan Yin, Zhaolun Cai, Xiaoqiao Zou, Lei Dai, Bo Zhang

## Abstract

**Background:** In cancer patients receiving immune checkpoint inhibitors (ICIs), there is emerging evidence suggesting a correlation between gut microbiota and immune-related adverse events (irAEs). However, the exact roles of gut microbiota and the causal associations are yet to be clarified.

**Methods:** To investigate this, we first conducted a univariable bi-directional two-sample Mendelian randomization (MR) analysis. Instrumental variables (IVs) for gut microbiota were retrieved from the MiBioGen consortium (18,340 participants). GWAS summary data for irAEs were gathered from an ICIs-treated cohort with 1,751 cancer patients. Various MR analysis methods, including Inverse variance weighted (IVW), MR PRESSO, maximum likelihood (ML), weighted median, weighted mode, and cML-MA-BIC were used. Furthermore, multivariable MR (MVMR) analysis was performed to account for possible influencing instrumental variables.

**Results:** Our analysis identified fourteen gut bacterial taxa that were causally associated with irAEs. Notably, *Lachnospiraceae* was strongly associated with an increased risk of both high-grade and all-grade irAEs, even after accounting for the effect of BMI in the MVMR analysis. *Akkermansia*, *Verrucomicrobiaceae*, and *Anaerostipes* were found to exert protective roles in high-grade irAEs. However, *Ruminiclostridium6*, *Coprococcus3*, *Collinsella*, and *Eubacterium (fissicatena group)* were associated with a higher risk of developing high-grade irAEs. *RuminococcaceaeUCG004*, and *DefluviitaleaceaeUCG011* were protective against all-grade irAEs, whereas *Porphyromonadaceae*, *Roseburia*, *Eubacterium (brachy group)*, and *Peptococcus* were associated with an increased risk of all-grade irAEs.

**Conclusion:** Our analysis highlights a strong causal association between *Lachnospiraceae* and irAEs, along with some other gut microbial taxa. These findings provide potential modifiable targets for managing irAEs and warrant further investigation.

## Supplemental tables for "Univariable and multivariable Mendelian randomization study identified the key role of gut microbiota in immunotherapeutic toxicity"

### Sheet: Overview
Overview
Table S1. All Instrumental variables used for gut microbiota in the MR analysis.
Table S2. Full results of primary MR analysis between bacterial taxa and all-grade irAEs.
Table S3. Full results of primary MR analysis between bacterial taxa and high-grade irAEs.
Table S4. Results of ΜR PRESS Global test.
Table S5. Instrumental variables for irAEs in the reverse MR analysis.
Table S6. Results of reverse MR analysis between all-grade irAEs and the identified significant gut bacterial taxa.
Table S7. Results of reverse MR analysis between high-grade irAEs and the identified significant gut bacterial taxa.
Table S8. Results of heterogeneity and horizontal pleiotropy analysis in reverse MR analysis.
Table S9. PhenoScanner results of instrumental variables used for significant bacterial taxa in the MR analysis.
Table S10. Description of datasets used for weight-associated anthropometric and lifestyle factors in univariable MR analysis.
Table S11. Multivariate MR estimates between gut microbiota (adjusted for BMI) and irAEs.

### Sheet: Table S1
Table S1 All Instrumental variables used for gut microbiota in the MR analysis. SE = standard error; F-statistics greater than 10 suggest a low risk of weak instrument bias in MR analysis.
Exposure	SNP	Effect allele	Other allele	Beta	SE	p-value	Sample size	F statistics
family.Alcaligenaceae.id.2875	rs112135816	T	G	-0.0775052	0.0171554	5.28e-06	15545	20.4109
family.Alcaligenaceae.id.2875	rs1153990	A	G	-0.058727	0.0128306	5.97e-06	16808	20.95
family.Alcaligenaceae.id.2875	rs147968	C	T	0.0489475	0.0110321	9.13e-06	16810	19.6855
family.Alcaligenaceae.id.2875	rs4033856	C	T	0.081834	0.0168931	1.03e-06	15623	23.4665
family.Alcaligenaceae.id.2875	rs62191117	A	G	0.0684302	0.0133636	2.76e-07	16688	26.221
family.Alcaligenaceae.id.2875	rs7638039	T	C	0.0603335	0.0127779	2.7e-06	16791	22.2946
family.Alcaligenaceae.id.2875	rs9964679	A	G	0.0537051	0.0116008	4.47e-06	16810	21.4316
family.Bacteroidaceae.id.917	rs1340391	T	C	-0.0592004	0.0132244	6.73e-06	18302	20.0399
family.Bacteroidaceae.id.917	rs17619981	T	G	0.0880978	0.0187002	2.69e-06	15801	22.1941
family.Bacteroidaceae.id.917	rs2023437	T	C	-0.0782324	0.0167634	5.02e-06	17484	21.7796
family.Bacteroidaceae.id.917	rs66710942	C	T	0.0488038	0.0107412	5.86e-06	17821	20.6443
family.Bacteroidaceae.id.917	rs6795673	C	T	0.0538565	0.0105251	3.38e-07	18301	26.1832
family.Bacteroidaceae.id.917	rs9507307	C	T	0.0604456	0.0129128	2.13e-06	18184	21.9124
family.BacteroidalesS24.7group.id.11173	rs12748533	G	T	-0.0821108	0.0172701	2.59e-06	7948	22.6054
family.BacteroidalesS24.7group.id.11173	rs17043785	T	C	-0.176187	0.0347133	5.12e-07	5208	25.7606
family.BacteroidalesS24.7group.id.11173	rs689695	C	A	0.0814578	0.0167057	1.28e-06	7954	23.7759
family.BacteroidalesS24.7group.id.11173	rs738193	T	C	0.0847328	0.0165856	3.82e-07	7778	26.1
family.BacteroidalesS24.7group.id.11173	rs78609301	A	G	-0.0867065	0.0195709	7.09e-06	7953	19.6283
family.BacteroidalesS24.7group.id.11173	rs941000	C	T	0.0850266	0.0163382	3.16e-07	7778	27.0831
family.Bifidobacteriaceae.id.433	rs10831953	G	A	0.0537537	0.0123746	9.95e-06	14915	18.8693
family.Bifidobacteriaceae.id.433	rs4957061	T	C	0.0569873	0.0116907	1.15e-06	14795	23.7614
family.Bifidobacteriaceae.id.433	rs540489	T	G	-0.0632518	0.013817	5.37e-06	14688	20.9567
family.Bifidobacteriaceae.id.433	rs55888705	A	G	0.053673	0.0120586	8.66e-06	14914	19.8114
family.Bifidobacteriaceae.id.433	rs6899771	A	G	-0.0914312	0.0202604	7.28e-06	14150	20.3655
family.Bifidobacteriaceae.id.433	rs7174549	C	T	0.0551726	0.0124655	6.87e-06	14915	19.5898
family.Bifidobacteriaceae.id.433	rs857444	C	T	0.0553965	0.0120669	3.82e-06	14914	21.0752
family.Christensenellaceae.id.1866	rs12657403	A	G	0.078108	0.0171887	5.59e-06	16245	20.6493
family.Christensenellaceae.id.1866	rs77867022	G	T	-0.160443	0.0379589	8.82e-06	4033	17.8656
family.Christensenellaceae.id.1866	rs870002	C	T	0.0488951	0.0109817	6.54e-06	16847	19.8241
family.Christensenellaceae.id.1866	rs9608766	T	C	-0.0682134	0.01496	3.33e-06	16185	20.7911
family.Clostridiaceae1.id.1869	rs10875374	C	T	-0.0536759	0.0119436	8.1e-06	14253	20.1971
family.Clostridiaceae1.id.1869	rs12186080	G	A	0.0748236	0.016246	5.34e-06	14244	21.2122
family.Clostridiaceae1.id.1869	rs12341505	G	A	0.0814503	0.0179338	4.54e-06	14250	20.6272
family.Clostridiaceae1.id.1869	rs4723021	T	C	-0.106376	0.0241944	7.42e-06	13682	19.3313
family.Clostridiaceae1.id.1869	rs62397761	A	G	0.0615805	0.0136198	9.08e-06	14248	20.443
family.Clostridiaceae1.id.1869	rs881532	A	G	-0.0533035	0.0119011	7.9e-06	14250	20.0604
family.ClostridialesvadinBB60group.id.11286	rs10517600	T	G	0.0626993	0.0139364	6.83e-06	10512	20.2406
family.ClostridialesvadinBB60group.id.11286	rs10904722	C	T	-0.0672314	0.0147123	5.05e-06	10512	20.8825
family.ClostridialesvadinBB60group.id.11286	rs118104867	C	T	0.214464	0.0455098	3.44e-06	4095	22.2075
family.ClostridialesvadinBB60group.id.11286	rs17121075	G	A	0.0769254	0.0172234	7.91e-06	10512	19.9482
family.ClostridialesvadinBB60group.id.11286	rs2191834	G	T	0.0746375	0.0159136	2.5e-06	10511	21.9977
family.ClostridialesvadinBB60group.id.11286	rs28691777	C	T	0.137134	0.0266996	6.96e-07	10199	26.3802
family.ClostridialesvadinBB60group.id.11286	rs6588624	G	A	-0.0662317	0.0138147	1.79e-06	10512	22.9853
family.ClostridialesvadinBB60group.id.11286	rs66714985	A	C	0.116908	0.0252447	4.85e-06	10512	21.446
family.ClostridialesvadinBB60group.id.11286	rs7226487	A	G	-0.0643682	0.0138701	3.58e-06	10505	21.5368
family.Coriobacteriaceae.id.811	rs11250875	T	C	0.06075	0.0130939	4.83e-06	17690	21.5256
family.Coriobacteriaceae.id.811	rs13307134	C	T	0.0565686	0.0126265	7.8e-06	17527	20.0718
family.Coriobacteriaceae.id.811	rs1816223	A	G	-0.0586265	0.0129006	4.84e-06	17688	20.6523
family.Coriobacteriaceae.id.811	rs67561917	A	G	-0.0714367	0.0154113	5.39e-06	17333	21.4863
family.Coriobacteriaceae.id.811	rs719099	A	G	0.0778402	0.0155815	5.43e-07	17687	24.9568
family.Coriobacteriaceae.id.811	rs8010111	G	A	-0.103377	0.0229286	6.9e-06	15996	20.3278
family.Defluviitaleaceae.id.1924	rs112893842	T	C	0.110761	0.0232545	2.75e-06	8203	22.6862
family.Defluviitaleaceae.id.1924	rs1582238	T	C	0.0801923	0.0167061	1.69e-06	8002	23.0417
family.Defluviitaleaceae.id.1924	rs17051335	C	T	-0.134314	0.0292201	4.58e-06	8031	21.1288
family.Defluviitaleaceae.id.1924	rs4344384	G	T	0.0708803	0.0156121	5.86e-06	8200	20.6124
family.Defluviitaleaceae.id.1924	rs9725395	A	G	-0.138357	0.0295185	3.41e-06	8031	21.9691
family.Desulfovibrionaceae.id.3169	rs112381107	C	T	0.211435	0.0456962	2.82e-06	4455	21.409
family.Desulfovibrionaceae.id.3169	rs11599763	T	C	-0.0555931	0.0117493	2.5e-06	15142	22.3879
family.Desulfovibrionaceae.id.3169	rs2692012	A	G	0.114231	0.0253568	1.56e-06	13080	20.2944
family.Desulfovibrionaceae.id.3169	rs2838334	G	A	0.0571419	0.012423	3.82e-06	15142	21.1572
family.Desulfovibrionaceae.id.3169	rs3935584	C	T	-0.0525838	0.0115757	6.78e-06	15140	20.6351
family.Desulfovibrionaceae.id.3169	rs4506934	C	T	-0.0943381	0.020138	3.16e-06	15035	21.9453
family.Desulfovibrionaceae.id.3169	rs6058181	C	T	0.0834742	0.0166111	2.7e-07	15074	25.2528
family.Desulfovibrionaceae.id.3169	rs72647048	T	C	-0.0770089	0.017089	9.61e-06	15142	20.307
family.Desulfovibrionaceae.id.3169	rs9928243	C	A	-0.0541732	0.0117819	4.48e-06	15141	21.1417
family.Enterobacteriaceae.id.3469	rs2374342	C	A	0.0582927	0.0126195	4.52e-06	13577	21.3376
family.Enterobacteriaceae.id.3469	rs504442	T	G	0.084159	0.0189479	5.17e-06	13578	19.7279
family.Enterobacteriaceae.id.3469	rs62210023	A	G	0.0606754	0.0130125	3.13e-06	13515	21.7422
family.Enterobacteriaceae.id.3469	rs78143293	A	G	-0.0848521	0.0170415	1.2e-06	13572	24.7918
family.Erysipelotrichaceae.id.2149	rs10781552	C	T	-0.0552212	0.0116074	2.33e-06	17789	22.6329
family.Erysipelotrichaceae.id.2149	rs1884466	C	T	-0.0475363	0.0106939	9.53e-06	18205	19.7598
family.Erysipelotrichaceae.id.2149	rs2300774	G	A	0.0524152	0.0106784	8.95e-07	18216	24.0937
family.Erysipelotrichaceae.id.2149	rs35161940	T	C	-0.0806041	0.0167641	1.85e-06	18213	23.1182
family.Erysipelotrichaceae.id.2149	rs62504403	C	T	0.0681159	0.0127883	1.12e-07	16981	28.3706
family.Erysipelotrichaceae.id.2149	rs7234058	T	C	-0.0945759	0.0194091	9.12e-07	16874	23.7438
family.Erysipelotrichaceae.id.2149	rs8003149	C	T	0.0538798	0.0116888	4.08e-06	18213	21.2477
family.FamilyXI.id.1936	rs11547158	A	G	-0.177599	0.0372795	2.7e-06	3133	22.6957
family.FamilyXI.id.1936	rs17379710	T	C	-0.116383	0.0252125	3.97e-06	3156	21.3084
family.FamilyXI.id.1936	rs2155352	A	G	-0.150538	0.0302319	6.63e-07	3150	24.7947
family.FamilyXI.id.1936	rs2156611	T	C	-0.112486	0.0251099	9.43e-06	3155	20.0683
family.FamilyXIII.id.1957	rs10404377	C	A	-0.0503183	0.011165	6.99e-06	16269	20.3111
family.FamilyXIII.id.1957	rs12904405	A	G	-0.0851896	0.0192688	7.67e-06	16643	19.5462
family.FamilyXIII.id.1957	rs6797051	C	T	-0.0805984	0.0171364	4.89e-06	16737	22.1214
family.FamilyXIII.id.1957	rs7514702	T	C	-0.0663236	0.0141626	3.92e-06	16737	21.9307
family.Lachnospiraceae.id.1987	rs10402491	C	T	0.0661701	0.014851	7.58e-06	18334	19.8525
family.Lachnospiraceae.id.1987	rs11139361	T	C	0.0494463	0.0110503	4.26e-06	18333	20.0224
family.Lachnospiraceae.id.1987	rs112040820	A	G	0.0549584	0.0117086	2.42e-06	17512	22.0323
family.Lachnospiraceae.id.1987	rs11841382	G	T	-0.0718128	0.017462	9.58e-06	18340	16.9129
family.Lachnospiraceae.id.1987	rs11979110	T	C	-0.0500924	0.0105069	1.82e-06	18339	22.7299
family.Lachnospiraceae.id.1987	rs1205443	A	G	0.0501415	0.0112157	7.29e-06	17779	19.9867
family.Lachnospiraceae.id.1987	rs13005175	A	G	0.0993483	0.0218395	8.37e-06	16893	20.6936
family.Lachnospiraceae.id.1987	rs2159863	A	G	-0.0585831	0.0128742	3.7e-06	18340	20.7063
family.Lachnospiraceae.id.1987	rs2910921	T	C	0.160302	0.035832	8.42e-06	6549	20.0141
family.Lachnospiraceae.id.1987	rs7359994	T	C	-0.0503142	0.0112482	5.36e-06	18340	20.0086
family.Lachnospiraceae.id.1987	rs79086868	T	C	0.0776723	0.0164472	3.01e-06	17522	22.3022
family.Lachnospiraceae.id.1987	rs959845	C	T	-0.0493666	0.0107801	5.17e-06	17859	20.971
family.Lachnospiraceae.id.1987	rs9929145	G	A	-0.125721	0.0245233	2.84e-07	15866	26.282
family.Methanobacteriaceae.id.121	rs10202904	T	G	-0.121754	0.0235357	3.01e-07	3695	26.7615
family.Methanobacteriaceae.id.121	rs10424197	G	A	-0.111274	0.0247517	9.28e-06	3698	20.2106
family.Methanobacteriaceae.id.121	rs56131665	G	A	0.178661	0.039298	6.18e-06	3572	20.669
family.Methanobacteriaceae.id.121	rs6508769	T	C	0.153519	0.0344519	8.23e-06	3319	19.8564
family.Methanobacteriaceae.id.121	rs6776814	T	C	-0.199566	0.0411825	1.63e-06	3385	23.4827
family.Methanobacteriaceae.id.121	rs73068003	G	T	-0.15814	0.0351803	8.45e-06	3692	20.2063
family.Methanobacteriaceae.id.121	rs73457410	A	G	0.21534	0.0436695	1.41e-06	3498	24.316
family.Oxalobacteraceae.id.2966	rs111966731	T	C	0.204031	0.0445746	4.56e-06	4387	20.9516
family.Oxalobacteraceae.id.2966	rs1569853	T	C	-0.140043	0.0281704	7.45e-07	4997	24.7136
family.Oxalobacteraceae.id.2966	rs17138946	G	T	-0.189444	0.0430248	8.09e-06	4776	19.3876
family.Oxalobacteraceae.id.2966	rs36057338	G	T	0.181604	0.0398742	6.26e-06	4738	20.7427
family.Oxalobacteraceae.id.2966	rs4428215	G	A	0.12561	0.0230053	4.88e-08	5167	29.8121
family.Oxalobacteraceae.id.2966	rs6000536	C	T	-0.118383	0.0241355	7.39e-07	5166	24.0583
family.Oxalobacteraceae.id.2966	rs62435498	C	A	0.181521	0.0400608	7.46e-06	4780	20.5312
family.Oxalobacteraceae.id.2966	rs736744	C	T	0.105642	0.0200648	1.49e-07	5167	27.7207
family.Pasteurellaceae.id.3689	rs10965428	C	A	-0.119902	0.0258219	4.29e-06	8873	21.5614
family.Pasteurellaceae.id.3689	rs111582866	G	A	-0.113957	0.0256403	7.07e-06	8616	19.7532
family.Pasteurellaceae.id.3689	rs35510	A	G	0.122729	0.0264958	4.02e-06	8671	21.4557
family.Pasteurellaceae.id.3689	rs4822728	T	C	0.0685479	0.0149032	4.72e-06	9412	21.1557
family.Pasteurellaceae.id.3689	rs6972479	A	G	-0.0781862	0.0175366	7.75e-06	8616	19.8779
family.Pasteurellaceae.id.3689	rs9938097	T	C	-0.0710386	0.0158024	8.23e-06	9402	20.2088
family.Peptococcaceae.id.2024	rs12144792	C	T	0.064399	0.0141246	5.82e-06	10718	20.7878
family.Peptococcaceae.id.2024	rs12992764	T	G	0.0684213	0.0141137	1.46e-06	10444	23.5018
family.Peptococcaceae.id.2024	rs35703006	G	T	0.0812655	0.0164355	4.95e-07	10715	24.4481
family.Peptococcaceae.id.2024	rs75898026	A	G	-0.0821779	0.0173541	2.02e-06	10444	22.4235
family.Peptostreptococcaceae.id.2042	rs12986312	T	G	0.0571818	0.0125947	5.77e-06	15970	20.6129
family.Peptostreptococcaceae.id.2042	rs1467258	G	A	0.072584	0.0162321	7.9e-06	15584	19.9954
family.Peptostreptococcaceae.id.2042	rs1520207	C	T	0.0525658	0.0112476	3.17e-06	16057	21.8417
family.Peptostreptococcaceae.id.2042	rs4692811	C	T	0.0642075	0.0126913	4.21e-07	16061	25.5953
family.Peptostreptococcaceae.id.2042	rs59865771	C	T	-0.0573764	0.0127192	7.69e-06	16040	20.3492
family.Peptostreptococcaceae.id.2042	rs59987323	C	T	-0.0537078	0.011443	2.7e-06	15584	22.029
family.Peptostreptococcaceae.id.2042	rs61841503	G	A	0.0919658	0.0161331	9.8e-09	15333	32.4951
family.Peptostreptococcaceae.id.2042	rs6721459	A	G	0.0509823	0.0111975	5.08e-06	16061	20.7299
family.Peptostreptococcaceae.id.2042	rs76982728	T	C	0.124203	0.0266923	3.24e-06	11185	21.6516
family.Peptostreptococcaceae.id.2042	rs9573937	A	G	-0.0693637	0.0142907	1.71e-06	16061	23.5589
family.Porphyromonadaceae.id.943	rs10762312	G	A	-0.052368	0.0118814	8.7e-06	18028	19.4265
family.Porphyromonadaceae.id.943	rs17065783	A	G	-0.059133	0.0122235	1.79e-06	18028	23.4028
family.Porphyromonadaceae.id.943	rs1980561	A	G	-0.0485289	0.0109284	8.95e-06	18028	19.7192
family.Porphyromonadaceae.id.943	rs35961441	A	C	0.0915257	0.0207306	8.37e-06	16374	19.4923
family.Porphyromonadaceae.id.943	rs6953849	A	G	0.0718149	0.0150724	2.44e-06	18028	22.7019
family.Prevotellaceae.id.960	rs12057990	C	T	0.0589878	0.0132268	8.97e-06	14867	19.889
family.Prevotellaceae.id.960	rs12118202	T	C	-0.0751986	0.0147265	5.54e-07	14869	26.0747
family.Prevotellaceae.id.960	rs13069367	A	C	-0.0539768	0.0119687	7.39e-06	14860	20.3384
family.Prevotellaceae.id.960	rs2206482	T	G	-0.0569105	0.0117486	1.3e-06	14808	23.4644
family.Prevotellaceae.id.960	rs34660375	A	G	-0.0805894	0.0178291	7.4e-06	14289	20.4313
family.Prevotellaceae.id.960	rs3758087	T	C	0.0564199	0.0124655	8.61e-06	14871	20.4854
family.Prevotellaceae.id.960	rs4493272	T	C	-0.0604992	0.0118027	3.02e-07	14867	26.2745
family.Prevotellaceae.id.960	rs7252711	A	G	-0.0740876	0.0161926	5.57e-06	14540	20.9343
family.Prevotellaceae.id.960	rs7975087	C	A	-0.0601448	0.0135454	7.59e-06	14871	19.7157
family.Prevotellaceae.id.960	rs9586501	G	A	0.0592681	0.0127329	2.59e-06	14868	21.6663
family.Rhodospirillaceae.id.2717	rs1035406	G	A	-0.11354	0.0250863	5.84e-06	8483	20.4845
family.Rhodospirillaceae.id.2717	rs1549633	A	C	0.0999312	0.0218634	4.7e-06	8010	20.8914
family.Rhodospirillaceae.id.2717	rs3754624	C	T	0.0971389	0.0200064	1.71e-06	8496	23.5748
family.Rhodospirillaceae.id.2717	rs4278423	T	C	0.107529	0.0235725	3.12e-06	8501	20.8086
family.Rhodospirillaceae.id.2717	rs55876211	C	T	-0.0911851	0.0196395	2.87e-06	8494	21.5569
family.Rhodospirillaceae.id.2717	rs6679026	T	C	0.111984	0.0251088	9.95e-06	8497	19.8911
family.Rhodospirillaceae.id.2717	rs72714493	A	G	0.0816858	0.0180791	7.35e-06	8497	20.4145
family.Rhodospirillaceae.id.2717	rs74354280	C	T	-0.0911896	0.0204907	6.67e-06	8501	19.8051
family.Rhodospirillaceae.id.2717	rs9813022	A	G	-0.0842444	0.0163583	2.53e-07	8498	26.5219
family.Rikenellaceae.id.967	rs10217435	C	T	-0.0883756	0.0197506	6.51e-06	17679	20.0218
family.Rikenellaceae.id.967	rs10832801	A	C	-0.0534763	0.0122666	7.5e-06	17199	19.0052
family.Rikenellaceae.id.967	rs35909684	A	C	-0.0850181	0.0191539	7.1e-06	17565	19.7019
family.Rikenellaceae.id.967	rs4264350	T	C	-0.0526393	0.0108555	1.35e-06	17668	23.5137
family.Rikenellaceae.id.967	rs62532512	C	A	-0.0504257	0.0107399	2.76e-06	17672	22.0445
family.Rikenellaceae.id.967	rs67705352	T	G	-0.0549688	0.0110534	6.58e-07	17676	24.731
family.Rikenellaceae.id.967	rs9389714	C	T	-0.0636841	0.0143416	8.79e-06	17680	19.7183
family.Rikenellaceae.id.967	rs9603208	G	T	0.0821173	0.0159596	1.92e-07	17680	26.4745
family.Streptococcaceae.id.1850	rs10028567	C	T	-0.0934027	0.0190343	3.72e-06	16549	24.0792
family.Streptococcaceae.id.1850	rs11110281	T	C	-0.130554	0.0225943	1.4e-08	15316	33.3874
family.Streptococcaceae.id.1850	rs2952251	A	G	-0.0639298	0.0126525	3.72e-07	16612	25.5303
family.Streptococcaceae.id.1850	rs35344081	G	A	0.0609349	0.0129703	2.64e-06	16624	22.0714
family.Streptococcaceae.id.1850	rs6806351	T	C	-0.0619209	0.0135744	6.94e-06	16198	20.8082
family.Streptococcaceae.id.1850	rs72739637	A	G	0.0927983	0.0192021	1.82e-06	15111	23.3552
family.Streptococcaceae.id.1850	rs77968078	G	A	-0.0993013	0.0224788	7.93e-06	15519	19.5149
family.Streptococcaceae.id.1850	rs7916711	A	G	0.0959639	0.021545	6.33e-06	15515	19.8391
family.Streptococcaceae.id.1850	rs957755	T	G	-0.0642449	0.0142702	7.42e-06	16627	20.2682
family.Streptococcaceae.id.1850	rs9903102	C	A	-0.0693015	0.0154096	4.92e-06	16623	20.2256
family.Veillonellaceae.id.2172	rs111810795	C	T	-0.0867108	0.0180573	1.73e-06	15605	23.0589
family.Veillonellaceae.id.2172	rs11700976	C	A	0.0503337	0.0113763	9.25e-06	15971	19.5756
family.Veillonellaceae.id.2172	rs12668619	A	G	0.055301	0.0117654	2.57e-06	15971	22.093
family.Veillonellaceae.id.2172	rs12741784	C	T	-0.0621452	0.0119266	1.28e-07	15867	27.1507
family.Veillonellaceae.id.2172	rs1442060	G	A	-0.0514024	0.0112125	4.51e-06	15976	21.0168
family.Veillonellaceae.id.2172	rs1693340	T	C	0.0818934	0.018245	9.25e-06	15058	20.147
family.Veillonellaceae.id.2172	rs2175069	A	G	-0.0526752	0.0114886	4.64e-06	15976	21.0221
family.Veillonellaceae.id.2172	rs2561116	T	G	-0.083617	0.0187159	7.89e-06	15976	19.9603
family.Veillonellaceae.id.2172	rs4263802	G	A	0.050942	0.0114921	7.45e-06	15976	19.6495
family.Veillonellaceae.id.2172	rs4461038	A	G	-0.0554965	0.0119467	3.73e-06	15973	21.5791
family.Veillonellaceae.id.2172	rs4797169	T	C	0.0587799	0.0128297	4.49e-06	15974	20.9907
family.Veillonellaceae.id.2172	rs79535861	A	C	0.100666	0.0207016	1.58e-06	15061	23.6462
family.Verrucomicrobiaceae.id.4036	rs11729256	T	C	0.0749798	0.0150177	6.73e-07	11861	24.9277
family.Verrucomicrobiaceae.id.4036	rs12908520	G	A	0.0619104	0.0130946	2.15e-06	11863	22.3533
family.Verrucomicrobiaceae.id.4036	rs2602429	C	T	0.0745516	0.0156195	2.7e-06	11690	22.7814
family.Verrucomicrobiaceae.id.4036	rs4242783	G	A	0.0687992	0.0147694	2.75e-06	11690	21.6992
family.Verrucomicrobiaceae.id.4036	rs4936098	A	G	0.0648691	0.0135928	1.13e-06	11858	22.7749
family.Verrucomicrobiaceae.id.4036	rs61779207	G	A	-0.0758811	0.0167762	6.63e-06	11591	20.4588
family.Verrucomicrobiaceae.id.4036	rs9349825	A	G	-0.0704354	0.0147128	2.51e-06	11858	22.9188
family.Verrucomicrobiaceae.id.4036	rs941682	G	A	-0.0631526	0.0143767	9.58e-06	11809	19.2958
family.Victivallaceae.id.2255	rs11764871	G	T	0.127099	0.025656	7.49e-07	3909	24.5418
family.Victivallaceae.id.2255	rs2944282	T	C	-0.124197	0.0257026	1.57e-06	3555	23.3489
family.Victivallaceae.id.2255	rs61702987	T	C	0.145501	0.0300007	3.08e-06	3906	23.5218
family.Victivallaceae.id.2255	rs6545794	A	G	-0.197786	0.0410495	5.97e-07	3916	23.2152
family.Victivallaceae.id.2255	rs7077363	G	A	0.148942	0.0318366	2.83e-06	3912	21.8868
family.Victivallaceae.id.2255	rs7314815	G	A	0.101088	0.0225594	6.4e-06	3912	20.0791
genus..Clostridiuminnocuumgroup.id.14397	rs10506058	A	G	0.0997048	0.0221926	8.92e-06	4163	20.1844
genus..Clostridiuminnocuumgroup.id.14397	rs61267978	T	C	0.14708	0.0320875	5.59e-06	4165	21.0103
genus..Clostridiuminnocuumgroup.id.14397	rs6890185	T	C	0.113424	0.0233137	1.12e-06	4166	23.6692
genus..Clostridiuminnocuumgroup.id.14397	rs77845139	A	G	-0.114993	0.0257186	8.41e-06	4048	19.9916
genus..Eubacteriumbrachygroup.id.11296	rs112617308	T	C	-0.170873	0.0362844	2.38e-06	4001	22.1773
genus..Eubacteriumbrachygroup.id.11296	rs13139592	T	C	-0.145997	0.0327192	7.97e-06	3842	19.9104
genus..Eubacteriumbrachygroup.id.11296	rs1384962	A	G	0.120888	0.0266264	6.99e-06	4001	20.6131
genus..Eubacteriumbrachygroup.id.11296	rs2913110	C	T	0.105143	0.022942	4.56e-06	4001	21.0039
genus..Eubacteriumbrachygroup.id.11296	rs4862235	G	A	0.104806	0.0225751	3.73e-06	4000	21.5533
genus..Eubacteriumbrachygroup.id.11296	rs6591893	G	A	0.108225	0.0240319	7.34e-06	3999	20.2807
genus..Eubacteriumcoprostanoligenesgroup.id.11375	rs1020520	T	G	-0.0590705	0.0132929	8.89e-06	17371	19.7471
genus..Eubacteriumcoprostanoligenesgroup.id.11375	rs10444197	A	G	-0.0505823	0.0113455	5.98e-06	17380	19.8768
genus..Eubacteriumcoprostanoligenesgroup.id.11375	rs11052069	T	C	0.0477832	0.0107833	9.38e-06	17380	19.6356
genus..Eubacteriumcoprostanoligenesgroup.id.11375	rs11720857	C	T	0.0630776	0.0144485	9.26e-06	16960	19.0592
genus..Eubacteriumcoprostanoligenesgroup.id.11375	rs12906958	C	T	-0.0533159	0.0115935	4.35e-06	17380	21.1488
genus..Eubacteriumcoprostanoligenesgroup.id.11375	rs17159861	C	T	0.0962228	0.0168388	1.04e-08	17380	32.6537
genus..Eubacteriumcoprostanoligenesgroup.id.11375	rs2644213	G	A	0.0538845	0.0121245	9.86e-06	17380	19.7517
genus..Eubacteriumcoprostanoligenesgroup.id.11375	rs62024432	C	T	-0.0769698	0.0172101	7.5e-06	17271	20.0019
genus..Eubacteriumcoprostanoligenesgroup.id.11375	rs6762473	C	A	0.0521584	0.0112353	4.26e-06	17377	21.5517
genus..Eubacteriumcoprostanoligenesgroup.id.11375	rs9648214	T	C	-0.0828719	0.016431	2.52e-07	17379	25.4383
genus..Eubacteriumfissicatenagroup.id.14373	rs11818408	G	A	0.10585	0.0237114	8.2e-06	3590	19.9283
genus..Eubacteriumfissicatenagroup.id.14373	rs1768152	T	C	0.139489	0.0316186	8.7e-06	3590	19.4622
genus..Eubacteriumfissicatenagroup.id.14373	rs3771393	C	T	0.130842	0.0266671	7.38e-07	3792	24.0738
genus..Eubacteriumfissicatenagroup.id.14373	rs6934739	A	G	0.111463	0.0252788	9.75e-06	3831	19.4425
genus..Eubacteriumfissicatenagroup.id.14373	rs7104872	G	A	0.138612	0.0291906	2.73e-06	3829	22.5484
genus..Eubacteriumhalliigroup.id.11338	rs10798999	C	T	0.0601661	0.0126752	2.61e-06	16561	22.5315
genus..Eubacteriumhalliigroup.id.11338	rs10808115	A	C	-0.0504747	0.0109922	4.42e-06	16566	21.0851
genus..Eubacteriumhalliigroup.id.11338	rs138531890	A	G	0.153138	0.0349456	5.43e-06	7710	19.2036
genus..Eubacteriumhalliigroup.id.11338	rs60254196	A	G	-0.0522832	0.0111865	2.7e-06	16238	21.8442
genus..Eubacteriumhalliigroup.id.11338	rs630939	C	T	-0.0508914	0.0114352	9.16e-06	16238	19.8062
genus..Eubacteriumhalliigroup.id.11338	rs78056098	G	T	-0.0507411	0.0113758	8.29e-06	16568	19.8955
genus..Eubacteriumhalliigroup.id.11338	rs949971	T	G	-0.0540164	0.0116101	3.29e-06	16566	21.6462
genus..Eubacteriumnodatumgroup.id.11297	rs10263623	C	T	0.193496	0.0439023	8.91e-06	3080	19.4253
genus..Eubacteriumnodatumgroup.id.11297	rs10458299	T	C	-0.187753	0.041969	8.37e-06	3271	20.0131
genus..Eubacteriumnodatumgroup.id.11297	rs11006576	A	G	-0.110167	0.024593	7.99e-06	3295	20.067
genus..Eubacteriumnodatumgroup.id.11297	rs34297067	A	G	-0.186907	0.0341475	6.6e-08	3271	29.9593
genus..Eubacteriumnodatumgroup.id.11297	rs61841040	G	T	0.160621	0.0341609	3.56e-06	3295	22.1078
genus..Eubacteriumnodatumgroup.id.11297	rs7827125	C	T	0.1223	0.0271331	7.17e-06	3294	20.3166
genus..Eubacteriumnodatumgroup.id.11297	rs7880204	T	C	-0.125454	0.0275303	6.84e-06	3294	20.7656
genus..Eubacteriumnodatumgroup.id.11297	rs9425984	T	C	-0.130234	0.0292347	7.21e-06	3294	19.845
genus..Eubacteriumrectalegroup.id.14374	rs10248854	C	A	-0.0527827	0.0113463	4.21e-06	17348	21.6407
genus..Eubacteriumrectalegroup.id.14374	rs10797540	A	G	0.0503179	0.0108389	3.53e-06	17350	21.5512
genus..Eubacteriumrectalegroup.id.14374	rs2884897	A	G	-0.129364	0.0289021	6.44e-06	10813	20.034
genus..Eubacteriumrectalegroup.id.14374	rs314726	T	C	0.0528824	0.0109486	1.38e-06	16966	23.3293
genus..Eubacteriumrectalegroup.id.14374	rs62547233	A	G	0.0536319	0.0120201	9.9e-06	17347	19.9082
genus..Eubacteriumruminantiumgroup.id.11340	rs10923018	G	A	0.0726438	0.0160924	6.8e-06	7739	20.3777
genus..Eubacteriumruminantiumgroup.id.11340	rs11637981	G	T	-0.073258	0.0160888	5.44e-06	7718	20.733
genus..Eubacteriumruminantiumgroup.id.11340	rs13025464	T	C	-0.0737077	0.0163786	6.97e-06	7738	20.2523
genus..Eubacteriumruminantiumgroup.id.11340	rs139749	C	T	-0.0845439	0.0171791	8.59e-07	7314	24.2195
genus..Eubacteriumruminantiumgroup.id.11340	rs17519472	C	T	0.107804	0.0233984	4.7e-06	7710	21.2275
genus..Eubacteriumruminantiumgroup.id.11340	rs209813	G	A	-0.103488	0.0236391	9.23e-06	7264	19.1655
genus..Eubacteriumruminantiumgroup.id.11340	rs2229917	A	G	0.153538	0.0323922	2.16e-06	7050	22.4673
genus..Eubacteriumruminantiumgroup.id.11340	rs2817174	C	T	-0.0734306	0.0163687	7.87e-06	7710	20.1246
genus..Eubacteriumruminantiumgroup.id.11340	rs6676699	G	T	-0.0888124	0.0196447	6.38e-06	7708	20.4388
genus..Eubacteriumventriosumgroup.id.11341	rs35179274	C	T	-0.0627263	0.013786	5.76e-06	15287	20.7026
genus..Eubacteriumventriosumgroup.id.11341	rs66746423	C	T	0.0751501	0.0164978	6.11e-06	14578	20.7494
genus..Eubacteriumventriosumgroup.id.11341	rs6704822	A	G	0.0739179	0.0166705	6.62e-06	15289	19.6609
genus..Eubacteriumventriosumgroup.id.11341	rs72783037	C	A	0.0658926	0.0143747	6.55e-06	15286	21.0124
genus..Eubacteriumventriosumgroup.id.11341	rs73849225	T	C	0.0975711	0.0224388	5.21e-06	14573	18.9079
genus..Eubacteriumventriosumgroup.id.11341	rs876734	C	T	-0.0618696	0.0132532	2.89e-06	14913	21.7927
genus..Eubacteriumxylanophilumgroup.id.14375	rs10917203	A	C	0.0612633	0.0130917	3.15e-06	12930	21.8983
genus..Eubacteriumxylanophilumgroup.id.14375	rs13239072	G	A	0.0687427	0.0142728	1.82e-06	13307	23.1971
genus..Eubacteriumxylanophilumgroup.id.14375	rs1999224	G	T	-0.0949051	0.0203503	3.75e-06	13309	21.749
genus..Eubacteriumxylanophilumgroup.id.14375	rs2012708	A	G	0.0573202	0.0126905	6.53e-06	13306	20.4013
genus..Ruminococcusgauvreauiigroup.id.11342	rs10931481	G	A	0.0610096	0.0130484	3.38e-06	13382	21.8615
genus..Ruminococcusgauvreauiigroup.id.11342	rs12079579	A	G	0.0955324	0.0213436	5.04e-06	12986	20.0339
genus..Ruminococcusgauvreauiigroup.id.11342	rs1391597	C	T	0.0590284	0.0124874	1.86e-06	13382	22.345
genus..Ruminococcusgauvreauiigroup.id.11342	rs2047242	A	G	-0.067603	0.0133738	2.46e-07	13369	25.552
genus..Ruminococcusgauvreauiigroup.id.11342	rs2166943	A	C	0.0566974	0.0123497	5.28e-06	13377	21.0773
genus..Ruminococcusgauvreauiigroup.id.11342	rs289410	G	A	-0.0654926	0.0139101	2.27e-06	13380	22.1678
genus..Ruminococcusgauvreauiigroup.id.11342	rs431418	A	G	-0.094737	0.0210157	5.54e-06	13289	20.3213
genus..Ruminococcusgauvreauiigroup.id.11342	rs9870933	A	G	0.0621643	0.0126072	8.49e-07	13382	24.3135
genus..Ruminococcusgnavusgroup.id.14376	rs11597105	A	G	0.114673	0.0250653	6.95e-06	6328	20.9303
genus..Ruminococcusgnavusgroup.id.14376	rs12136548	C	T	0.0901946	0.0196476	3.1e-06	6401	21.0738
genus..Ruminococcusgnavusgroup.id.14376	rs12989336	G	A	-0.0846861	0.0187936	7.12e-06	6401	20.305
genus..Ruminococcusgnavusgroup.id.14376	rs13163520	G	A	-0.127377	0.0233883	5.61e-08	6326	29.6611
genus..Ruminococcusgnavusgroup.id.14376	rs2909242	C	A	-0.0909965	0.018351	7.41e-07	6401	24.5883
genus..Ruminococcusgnavusgroup.id.14376	rs3124783	A	G	-0.11599	0.0249099	2.67e-06	6401	21.6818
genus..Ruminococcusgnavusgroup.id.14376	rs4388134	C	T	-0.0904997	0.0203544	9.12e-06	6399	19.7686
genus..Ruminococcusgnavusgroup.id.14376	rs934940	A	C	-0.105045	0.0229588	2.74e-06	6309	20.9339
genus..Ruminococcustorquesgroup.id.14377	rs10967781	C	A	0.0507994	0.0113322	8.37e-06	17791	20.0949
genus..Ruminococcustorquesgroup.id.14377	rs4073731	T	C	0.0651948	0.0142221	4.05e-06	17793	21.0134
genus..Ruminococcustorquesgroup.id.14377	rs77034621	T	G	-0.151553	0.0335878	6.07e-06	8567	20.3594
genus..Ruminococcustorquesgroup.id.14377	rs8080469	G	A	0.0490727	0.0107036	3.5e-06	17798	21.0193
genus..Ruminococcustorquesgroup.id.14377	rs8141465	A	G	0.0480778	0.0107442	9.65e-06	17791	20.0235
genus.Actinomyces.id.423	rs2715439	C	T	0.0746684	0.0164822	6.27e-06	7468	20.5232
genus.Actinomyces.id.423	rs34583783	G	T	0.126596	0.0268461	4.49e-06	7468	22.2371
genus.Actinomyces.id.423	rs4073240	G	A	0.0749687	0.0167368	7.94e-06	7468	20.0638
genus.Actinomyces.id.423	rs4146653	G	A	0.0985224	0.0214182	4.5e-06	7468	21.1594
genus.Actinomyces.id.423	rs71315246	A	G	-0.0969809	0.021925	9.83e-06	7468	19.5655
genus.Actinomyces.id.423	rs7915461	T	C	0.18776	0.0401636	5.92e-06	5282	21.8544
genus.Adlercreutzia.id.812	rs11604400	C	T	-0.102524	0.0234834	9.74e-06	8107	19.0604
genus.Adlercreutzia.id.812	rs13231526	C	A	0.143237	0.0311654	4.81e-06	8051	21.1234
genus.Adlercreutzia.id.812	rs2717140	C	T	-0.119225	0.0251081	2.05e-06	8243	22.548
genus.Adlercreutzia.id.812	rs7680684	C	T	-0.083381	0.0168901	9.77e-07	8243	24.3708
genus.Akkermansia.id.4037	rs11729256	T	C	0.0750473	0.0150184	6.58e-07	11860	24.9702
genus.Akkermansia.id.4037	rs12908520	G	A	0.061772	0.0130954	2.26e-06	11862	22.2509
genus.Akkermansia.id.4037	rs2602429	C	T	0.0745352	0.0156201	2.72e-06	11689	22.7695
genus.Akkermansia.id.4037	rs4242783	G	A	0.0685454	0.0147701	3e-06	11689	21.5373
genus.Akkermansia.id.4037	rs4936098	A	G	0.0649225	0.0135934	1.1e-06	11857	22.8105
genus.Akkermansia.id.4037	rs61779207	G	A	-0.0760539	0.0167769	6.32e-06	11590	20.5503
genus.Akkermansia.id.4037	rs9349825	A	G	-0.0703407	0.0147133	2.6e-06	11857	22.8557
genus.Akkermansia.id.4037	rs941682	G	A	-0.0632957	0.0143777	9.17e-06	11808	19.3808
genus.Alistipes.id.968	rs1107244	G	A	0.0758558	0.0171182	3.59e-06	17571	19.6363
genus.Alistipes.id.968	rs11769002	G	A	-0.0528793	0.0109389	1.45e-06	17571	23.3683
genus.Alistipes.id.968	rs1689282	A	C	-0.0520061	0.0113942	5.28e-06	17090	20.8325
genus.Alistipes.id.968	rs2290844	C	T	0.0813969	0.0191632	9.1e-06	17571	18.0418
genus.Alistipes.id.968	rs2450745	A	C	-0.080524	0.0184702	7.12e-06	17571	19.0068
genus.Alistipes.id.968	rs34417064	A	G	-0.048202	0.0106868	7.01e-06	17570	20.3437
genus.Alistipes.id.968	rs62576416	T	C	0.0492647	0.0109733	7.5e-06	17564	20.1557
genus.Alistipes.id.968	rs67705352	T	G	-0.0532404	0.0110864	1.65e-06	17567	23.0622
genus.Alistipes.id.968	rs8130320	A	G	-0.049002	0.010717	4.84e-06	17571	20.9064
genus.Allisonella.id.2174	rs35110698	T	C	-0.146322	0.0320852	5.72e-06	3212	20.7974
genus.Allisonella.id.2174	rs35778461	C	T	0.146679	0.0297186	1.21e-06	3212	24.3601
genus.Allisonella.id.2174	rs602075	A	G	0.168974	0.0296976	3.57e-08	3212	32.3742
genus.Allisonella.id.2174	rs6742198	G	A	0.149152	0.0316484	3.35e-06	3182	22.2102
genus.Alloprevotella.id.961	rs34619204	G	A	-0.156037	0.0344392	8.84e-06	3003	20.528
genus.Alloprevotella.id.961	rs4364940	A	G	0.126418	0.0282207	8.58e-06	3008	20.0669
genus.Alloprevotella.id.961	rs4680035	A	G	-0.119599	0.0259446	4.99e-06	3007	21.2503
genus.Alloprevotella.id.961	rs58212166	A	G	-0.161506	0.0359102	7.94e-06	3005	20.2274
genus.Anaerofilum.id.2053	rs10794359	T	C	-0.0953524	0.02006	2.23e-06	4994	22.5945
genus.Anaerofilum.id.2053	rs1563175	A	C	0.0923834	0.0202157	5.54e-06	5051	20.8838
genus.Anaerofilum.id.2053	rs17012738	T	G	0.0903417	0.0200239	7.24e-06	5051	20.3553
genus.Anaerofilum.id.2053	rs4506496	G	A	0.10309	0.0212861	1.49e-06	4935	23.4552
genus.Anaerofilum.id.2053	rs712981	A	C	0.10076	0.0202902	6.83e-07	5051	24.6603
genus.Anaerofilum.id.2053	rs816292	T	C	-0.113003	0.02204	2.64e-07	5017	26.2877
genus.Anaerofilum.id.2053	rs9299345	T	C	-0.1364	0.0302372	8.04e-06	5051	20.349
genus.Anaerostipes.id.1991	rs10502061	A	G	0.0835752	0.0192017	7.94e-06	16825	18.9442
genus.Anaerostipes.id.1991	rs3900776	G	A	-0.110013	0.0236302	2.75e-06	14694	21.6748
genus.Anaerostipes.id.1991	rs62215703	G	A	0.0644965	0.0136702	1.98e-06	15550	22.2599
genus.Anaerostipes.id.1991	rs6726833	C	A	-0.0877497	0.0189408	3.32e-06	16924	21.4631
genus.Anaerostipes.id.1991	rs6854026	T	C	-0.0508482	0.0109075	3.2e-06	16921	21.732
genus.Anaerostipes.id.1991	rs7193624	C	T	0.0750642	0.0150723	5.35e-07	16926	24.803
genus.Anaerostipes.id.1991	rs78735375	A	C	-0.137429	0.0305304	5.33e-06	10360	20.2623
genus.Anaerotruncus.id.2054	rs11018566	A	G	-0.156465	0.0366032	6.14e-06	6278	18.2724
genus.Anaerotruncus.id.2054	rs1431492	C	T	-0.0654996	0.0146188	7.36e-06	16560	20.0749
genus.Anaerotruncus.id.2054	rs6563550	T	C	0.0877135	0.0176745	2.35e-07	16566	24.6286
genus.Anaerotruncus.id.2054	rs8005030	C	T	0.0554447	0.0117854	2.28e-06	16548	22.1324
genus.Bacteroides.id.918	rs1340391	T	C	-0.0592004	0.0132244	6.73e-06	18302	20.0399
genus.Bacteroides.id.918	rs17619981	T	G	0.0880978	0.0187002	2.69e-06	15801	22.1941
genus.Bacteroides.id.918	rs2023437	T	C	-0.0782324	0.0167634	5.02e-06	17484	21.7796
genus.Bacteroides.id.918	rs66710942	C	T	0.0488038	0.0107412	5.86e-06	17821	20.6443
genus.Bacteroides.id.918	rs6795673	C	T	0.0538565	0.0105251	3.38e-07	18301	26.1832
genus.Bacteroides.id.918	rs9507307	C	T	0.0604456	0.0129128	2.13e-06	18184	21.9124
genus.Bifidobacterium.id.436	rs12022129	G	A	0.0619356	0.0138937	8e-06	14776	19.872
genus.Bifidobacterium.id.436	rs2491158	G	A	0.0712624	0.015983	8.05e-06	14021	19.8794
genus.Bifidobacterium.id.436	rs2686790	T	C	0.070741	0.0157926	7.5e-06	14778	20.0648
genus.Bifidobacterium.id.436	rs540489	T	G	-0.0637641	0.0138746	5.19e-06	14561	21.1209
genus.Bifidobacterium.id.436	rs55888705	A	G	0.0546319	0.0121139	6.67e-06	14777	20.3389
genus.Bifidobacterium.id.436	rs56108664	T	C	0.0729971	0.0157926	2.44e-06	13916	21.3651
genus.Bifidobacterium.id.436	rs5746486	T	C	-0.0536216	0.0120801	9e-06	14778	19.7034
genus.Bifidobacterium.id.436	rs62181700	G	A	-0.0624643	0.0131205	2.17e-06	14774	22.6653
genus.Bifidobacterium.id.436	rs857444	C	T	0.0558234	0.0121219	3.57e-06	14777	21.2075
genus.Bilophila.id.3170	rs1241171	G	A	-0.0692654	0.0150148	4.24e-06	12856	21.281
genus.Bilophila.id.3170	rs1969927	G	A	0.0564589	0.0126935	9.07e-06	12777	19.7835
genus.Bilophila.id.3170	rs3827020	C	T	0.0766479	0.0160642	1.79e-06	12628	22.7657
genus.Bilophila.id.3170	rs4798126	G	A	0.073288	0.016799	7.15e-06	12777	19.0327
genus.Bilophila.id.3170	rs542415	T	C	-0.0613623	0.0133436	4.71e-06	12777	21.1474
genus.Bilophila.id.3170	rs60178956	G	A	-0.0624818	0.0141485	8.06e-06	12777	19.5023
genus.Bilophila.id.3170	rs72676854	T	C	0.123209	0.026882	5.62e-06	11616	21.0067
genus.Bilophila.id.3170	rs7802841	C	A	0.0670097	0.0137701	1.77e-06	12856	23.6812
genus.Blautia.id.1992	rs11149971	C	T	0.117605	0.02339	1.04e-06	16255	25.2808
genus.Blautia.id.1992	rs113271346	C	T	0.0782682	0.0172116	6.85e-06	17465	20.6788
genus.Blautia.id.1992	rs12453000	C	T	0.0625335	0.0129987	1.26e-06	17815	23.1432
genus.Blautia.id.1992	rs16892041	T	C	-0.0622605	0.0141804	8.82e-06	18276	19.2774
genus.Blautia.id.1992	rs2788271	T	G	-0.0575596	0.0133492	7.16e-06	18276	18.5921
genus.Blautia.id.1992	rs4926264	T	C	0.0826207	0.0178239	5.1e-06	18276	21.4868
genus.Blautia.id.1992	rs67794373	C	T	0.0601709	0.0123443	1e-06	18158	23.7597
genus.Blautia.id.1992	rs682885	A	G	-0.0493376	0.0107359	4.49e-06	18274	21.1194
genus.Butyricicoccus.id.2055	rs10084203	A	G	0.0549699	0.0123563	8.59e-06	17135	19.7913
genus.Butyricicoccus.id.2055	rs12034718	A	G	0.0701199	0.0158214	9.58e-06	16237	19.6424
genus.Butyricicoccus.id.2055	rs12585793	T	C	-0.262206	0.0564729	5.79e-06	3135	21.5579
genus.Butyricicoccus.id.2055	rs56221232	T	C	0.0828027	0.0167401	7.62e-07	17133	24.4667
genus.Butyricicoccus.id.2055	rs7322368	T	C	0.0815733	0.0183167	5.52e-06	17134	19.8337
genus.Butyricimonas.id.945	rs113054641	G	A	-0.144881	0.0274574	1.74e-07	9949	27.8423
genus.Butyricimonas.id.945	rs12458763	A	C	0.122037	0.0269587	6.37e-06	10383	20.492
genus.Butyricimonas.id.945	rs1862649	G	A	0.113124	0.0248176	4.76e-06	10123	20.7773
genus.Butyricimonas.id.945	rs2114713	G	T	0.062721	0.0138998	6.88e-06	10734	20.3615
genus.Butyricimonas.id.945	rs62130338	G	A	-0.0732608	0.0158324	3.9e-06	10557	21.4117
genus.Butyricimonas.id.945	rs7083431	A	C	0.0703539	0.0144439	8.85e-07	10737	23.7252
genus.Butyricimonas.id.945	rs71428626	G	T	-0.133188	0.0289905	4.8e-06	9776	21.1067
genus.Butyricimonas.id.945	rs72814525	A	G	0.0664154	0.0149766	8.25e-06	10736	19.6657
genus.Butyricimonas.id.945	rs9657374	C	T	0.0680719	0.0148172	4.5e-06	10737	21.1058
genus.Butyrivibrio.id.1993	rs1007475	G	T	0.118065	0.0261271	7.92e-06	3482	20.4204
genus.Butyrivibrio.id.1993	rs11761679	T	C	0.154775	0.0321539	2.2e-06	3482	23.1705
genus.Butyrivibrio.id.1993	rs17163238	G	A	0.140987	0.0309117	5.51e-06	3482	20.8023
genus.Butyrivibrio.id.1993	rs4537857	T	C	-0.12459	0.0260992	1.8e-06	3482	22.7882
genus.Butyrivibrio.id.1993	rs486484	A	G	-0.108349	0.0240008	6.61e-06	3456	20.3796
genus.Butyrivibrio.id.1993	rs77356209	T	C	0.216874	0.0483299	6.66e-06	3379	20.1365
genus.Butyrivibrio.id.1993	rs7763512	G	A	0.119846	0.0253367	3.11e-06	3259	22.374
genus.Butyrivibrio.id.1993	rs9349693	A	G	0.117973	0.0259861	5.55e-06	3482	20.6102
genus.CandidatusSoleaferrea.id.11350	rs10090365	A	G	-0.0834413	0.0180989	4.17e-06	6145	21.2549
genus.CandidatusSoleaferrea.id.11350	rs10108780	A	G	-0.092834	0.0199807	3.64e-06	5999	21.5871
genus.CandidatusSoleaferrea.id.11350	rs4294381	T	C	0.112197	0.023186	1.37e-06	6145	23.4157
genus.CandidatusSoleaferrea.id.11350	rs6489992	A	G	-0.0840437	0.0187031	7.89e-06	6142	20.1923
genus.CandidatusSoleaferrea.id.11350	rs6494306	A	G	-0.0969304	0.0214221	5.8e-06	6145	20.4737
genus.CandidatusSoleaferrea.id.11350	rs9973954	A	G	0.0892075	0.0195401	5.95e-06	6145	20.8424
genus.Collinsella.id.815	rs10890671	T	C	-0.0537401	0.0118848	6.52e-06	14334	20.4461
genus.Collinsella.id.815	rs11597285	G	T	-0.0537947	0.0120548	9.38e-06	14334	19.9138
genus.Collinsella.id.815	rs1496626	T	C	-0.0722307	0.01616	6.78e-06	14334	19.9783
genus.Collinsella.id.815	rs149807560	C	A	-0.104264	0.0235841	7.1e-06	13473	19.5448
genus.Collinsella.id.815	rs2103510	G	A	0.0786551	0.0168217	2.42e-06	14334	21.8633
genus.Collinsella.id.815	rs62448871	C	A	-0.0540309	0.0120324	6.78e-06	14334	20.1641
genus.Collinsella.id.815	rs73052258	G	A	0.0930178	0.0202658	1.72e-06	14334	21.067
genus.Coprobacter.id.949	rs11532348	C	T	-0.103931	0.0226826	5.71e-06	6364	20.9942
genus.Coprobacter.id.949	rs189356	G	A	0.0781125	0.0171916	6.26e-06	6763	20.6446
genus.Coprobacter.id.949	rs213863	C	T	-0.0887412	0.0188377	2.35e-06	6798	22.1918
genus.Coprobacter.id.949	rs3828477	G	T	-0.091218	0.019569	2.89e-06	6798	21.7281
genus.Coprobacter.id.949	rs74919520	G	A	0.125703	0.0276296	5.76e-06	6387	20.6987
genus.Coprococcus1.id.11301	rs1010560	C	A	0.0580232	0.0122722	1.96e-06	16723	22.3544
genus.Coprococcus1.id.11301	rs1519491	T	C	0.0499197	0.0113558	8.95e-06	16733	19.3246
genus.Coprococcus1.id.11301	rs1576241	A	G	-0.0510343	0.0109535	3.33e-06	16729	21.7082
genus.Coprococcus1.id.11301	rs1762123	C	T	-0.0891532	0.0198554	8.01e-06	16724	20.1612
genus.Coprococcus1.id.11301	rs2907920	A	G	0.0561173	0.0126824	7.65e-06	16040	19.5791
genus.Coprococcus1.id.11301	rs4277593	G	A	-0.0585649	0.0109914	1.14e-07	16651	28.3904
genus.Coprococcus1.id.11301	rs73167075	T	C	0.0573137	0.0127573	8.57e-06	16733	20.1836
genus.Coprococcus1.id.11301	rs74101919	T	C	-0.0718989	0.0144651	1.03e-06	16732	24.7059
genus.Coprococcus2.id.11302	rs35890118	A	G	-0.066536	0.0147661	8.26e-06	11478	20.304
genus.Coprococcus2.id.11302	rs6677933	C	T	-0.0804405	0.0164216	1.19e-06	11483	23.9948
genus.Coprococcus2.id.11302	rs72680320	T	C	-0.0649382	0.013919	2.27e-06	11009	21.7663
genus.Coprococcus2.id.11302	rs9426473	A	G	0.0727361	0.0161662	6.31e-06	11486	20.2435
genus.Coprococcus3.id.11303	rs11077359	T	C	-0.0645443	0.0148833	9.64e-06	15378	18.8069
genus.Coprococcus3.id.11303	rs11080344	C	T	0.0516921	0.0113054	4.79e-06	15835	20.9062
genus.Coprococcus3.id.11303	rs13247359	G	A	0.051211	0.0113031	7.33e-06	15833	20.5273
genus.Coprococcus3.id.11303	rs13394391	C	T	-0.0709302	0.0150918	2.2e-06	15834	22.0892
genus.Coprococcus3.id.11303	rs8100692	T	C	0.0577411	0.0113476	4.16e-07	15829	25.8918
genus.DefluviitaleaceaeUCG011.id.11287	rs112893842	T	C	0.11381	0.0232806	1.45e-06	8183	23.8988
genus.DefluviitaleaceaeUCG011.id.11287	rs1582238	T	C	0.0805036	0.0167257	1.57e-06	7983	23.1667
genus.DefluviitaleaceaeUCG011.id.11287	rs2892880	G	A	0.0817755	0.0181686	6.83e-06	8182	20.2582
genus.DefluviitaleaceaeUCG011.id.11287	rs4344384	G	T	0.0715978	0.0156309	4.83e-06	8180	20.9812
genus.DefluviitaleaceaeUCG011.id.11287	rs9725395	A	G	-0.13834	0.029554	3.52e-06	8011	21.9109
genus.Desulfovibrio.id.3173	rs13066142	G	A	0.119141	0.0250891	3.79e-06	9241	22.5502
genus.Desulfovibrio.id.3173	rs16863365	A	G	0.109402	0.0226964	1.79e-06	8776	23.2349
genus.Desulfovibrio.id.3173	rs2032031	A	G	-0.0654931	0.0148681	9.14e-06	9241	19.4035
genus.Desulfovibrio.id.3173	rs2853179	C	T	0.0811971	0.0174234	2.42e-06	8949	21.7177
genus.Desulfovibrio.id.3173	rs72647089	T	G	-0.106594	0.0239337	8.3e-06	8985	19.8358
genus.Desulfovibrio.id.3173	rs7729080	C	A	-0.070287	0.0157691	9.96e-06	9241	19.8671
genus.Dialister.id.2183	rs10138457	T	C	-0.113054	0.0261933	7.88e-06	10968	18.6291
genus.Dialister.id.2183	rs10938938	G	A	-0.0773514	0.0170915	7.37e-06	11401	20.4822
genus.Dialister.id.2183	rs11166701	G	A	-0.0655301	0.013186	5.51e-07	11720	24.6976
genus.Dialister.id.2183	rs2314294	T	C	0.0865932	0.0193719	8.08e-06	11339	19.9813
genus.Dialister.id.2183	rs2435610	A	C	0.0647131	0.0143314	5.93e-06	11984	20.3895
genus.Dialister.id.2183	rs4747450	C	A	0.0668509	0.0147685	5.84e-06	11987	20.4899
genus.Dialister.id.2183	rs4753063	G	A	-0.0596297	0.0130052	4.86e-06	11989	21.0229
genus.Dialister.id.2183	rs75416973	A	G	0.0727223	0.016451	9.46e-06	11402	19.5412
genus.Dialister.id.2183	rs764177	C	A	-0.0601454	0.0135366	9.61e-06	11988	19.7418
genus.Dorea.id.1997	rs12537781	T	C	-0.055544	0.0125223	9.15e-06	17608	19.6746
genus.Dorea.id.1997	rs13279148	G	A	0.0715309	0.0150878	2.25e-06	17605	22.477
genus.Dorea.id.1997	rs1899291	C	T	0.0697217	0.0150285	4.57e-06	17609	21.5232
genus.Dorea.id.1997	rs4793307	C	T	0.0574165	0.0122472	4.01e-06	17600	21.9787
genus.Dorea.id.1997	rs62503162	A	G	-0.0974091	0.0194379	7.47e-07	16210	25.1131
genus.Eggerthella.id.819	rs112205261	T	C	-0.188618	0.0403613	3.35e-06	5036	21.8391
genus.Eggerthella.id.819	rs1784446	G	A	0.0907728	0.0198096	5.23e-06	5147	20.9972
genus.Eggerthella.id.819	rs2223081	G	A	0.102572	0.0221108	3.89e-06	5147	21.5203
genus.Eggerthella.id.819	rs2240838	A	G	0.0980582	0.0197653	7.36e-07	5147	24.6128
genus.Eggerthella.id.819	rs6430926	C	T	0.0879736	0.0197127	8.37e-06	5147	19.9164
genus.Eisenbergiella.id.11304	rs11027642	C	T	0.129006	0.0284844	4.92e-06	5583	20.5118
genus.Eisenbergiella.id.11304	rs11079158	T	C	0.100627	0.022546	7.35e-06	5582	19.9199
genus.Eisenbergiella.id.11304	rs11938607	T	C	0.0978125	0.0216636	8.22e-06	5583	20.3859
genus.Eisenbergiella.id.11304	rs12257723	A	C	-0.0952742	0.0211569	8.85e-06	5582	20.279
genus.Eisenbergiella.id.11304	rs12710729	C	A	0.0893384	0.0199069	9.84e-06	5583	20.1404
genus.Eisenbergiella.id.11304	rs13258851	A	G	0.137001	0.0302124	7.75e-06	5583	20.5626
genus.Eisenbergiella.id.11304	rs1508033	A	C	0.091546	0.0195787	3.23e-06	5580	21.8632
genus.Eisenbergiella.id.11304	rs2683098	C	T	0.107319	0.022515	2.24e-06	5582	22.72
genus.Eisenbergiella.id.11304	rs3812426	G	A	0.106447	0.0224159	2.72e-06	5583	22.5505
genus.Erysipelatoclostridium.id.11381	rs1434153	G	A	-0.0684526	0.0152443	6.85e-06	9662	20.1634
genus.Erysipelatoclostridium.id.11381	rs17804233	T	C	-0.0662914	0.0144203	4.59e-06	9783	21.1332
genus.Erysipelatoclostridium.id.11381	rs340991	A	G	-0.0740482	0.0158891	3.75e-06	9781	21.7184
genus.Erysipelatoclostridium.id.11381	rs45480394	T	G	-0.0687134	0.0151835	7.66e-06	9604	20.4804
genus.Erysipelatoclostridium.id.11381	rs4697572	A	G	-0.0810636	0.0163308	7.59e-07	9779	24.6397
genus.Erysipelatoclostridium.id.11381	rs622418	A	G	-0.0668051	0.0143224	3.68e-06	9783	21.7563
genus.Erysipelatoclostridium.id.11381	rs6474512	A	C	0.067015	0.0143201	3.02e-06	9783	21.9003
genus.Erysipelatoclostridium.id.11381	rs9590927	G	A	-0.0646003	0.0143479	6.39e-06	9782	20.2717
genus.ErysipelotrichaceaeUCG003.id.11384	rs10164067	T	G	-0.10326	0.0212405	1.13e-06	14427	23.6339
genus.ErysipelotrichaceaeUCG003.id.11384	rs12251396	A	G	-0.0705399	0.0158766	9.52e-06	14211	19.7404
genus.ErysipelotrichaceaeUCG003.id.11384	rs4758231	G	T	-0.0551754	0.0122047	6.55e-06	14890	20.438
genus.ErysipelotrichaceaeUCG003.id.11384	rs59104037	A	G	-0.0951263	0.0204742	4.48e-06	14848	21.5867
genus.ErysipelotrichaceaeUCG003.id.11384	rs6875357	C	T	0.165673	0.0353831	6.7e-06	7034	21.9237
genus.ErysipelotrichaceaeUCG003.id.11384	rs73074432	C	T	0.072154	0.0164378	9.99e-06	14217	19.2679
genus.ErysipelotrichaceaeUCG003.id.11384	rs75949021	T	C	-0.169667	0.0374238	3.58e-06	6721	20.5541
genus.Escherichia.Shigella.id.3504	rs112767262	T	C	0.0732963	0.0163589	8.21e-06	11771	20.0751
genus.Escherichia.Shigella.id.3504	rs118526	C	A	-0.0594401	0.013598	8e-06	11853	19.1077
genus.Escherichia.Shigella.id.3504	rs2798105	A	G	-0.100851	0.0222045	8.25e-06	11296	20.6289
genus.Escherichia.Shigella.id.3504	rs4731451	G	A	-0.0609885	0.0135157	7.47e-06	12001	20.3619
genus.Escherichia.Shigella.id.3504	rs57024273	T	C	0.0626172	0.0139919	9.7e-06	11853	20.028
genus.Escherichia.Shigella.id.3504	rs592299	T	C	-0.0592004	0.0129486	4.77e-06	11995	20.9026
genus.Faecalibacterium.id.2057	rs1271565	C	T	-0.0576251	0.0119649	1.3e-06	17638	23.1955
genus.Faecalibacterium.id.2057	rs12753492	A	C	0.0641305	0.0149933	8.8e-06	17525	18.295
genus.Faecalibacterium.id.2057	rs2835874	T	C	-0.0866356	0.0196496	7.54e-06	17567	19.4396
genus.Faecalibacterium.id.2057	rs9536330	T	C	-0.048317	0.010797	5.33e-06	18082	20.0259
genus.FamilyXIIIAD3011group.id.11293	rs11736617	G	A	-0.0759493	0.0172101	9.02e-06	13778	19.4752
genus.FamilyXIIIAD3011group.id.11293	rs12812672	T	C	-0.096065	0.020828	2.56e-06	13565	21.2733
genus.FamilyXIIIAD3011group.id.11293	rs149302	T	C	-0.0645635	0.0143225	7.48e-06	14192	20.3206
genus.FamilyXIIIAD3011group.id.11293	rs16940167	C	T	0.0732552	0.0159898	3.91e-06	14201	20.9889
genus.FamilyXIIIAD3011group.id.11293	rs739451	C	T	0.0649589	0.0147534	7.88e-06	14197	19.3862
genus.FamilyXIIIAD3011group.id.11293	rs9276029	A	G	-0.0811384	0.0185669	8.93e-06	13566	19.0975
genus.Fusicatenibacter.id.11305	rs10439674	A	G	-0.0572129	0.0130007	7.68e-06	17381	19.3667
genus.Fusicatenibacter.id.11305	rs167879	C	T	-0.0659543	0.0148763	5.87e-06	16542	19.6562
genus.Fusicatenibacter.id.11305	rs1864685	A	C	-0.0494799	0.0108105	4.96e-06	17374	20.9492
genus.Fusicatenibacter.id.11305	rs4378146	A	C	-0.0616691	0.0125259	7.2e-07	17384	24.2392
genus.Fusicatenibacter.id.11305	rs60254196	A	G	-0.0492427	0.0109365	5.47e-06	16978	20.2735
genus.Fusicatenibacter.id.11305	rs6515626	G	A	0.141575	0.0313559	7.29e-06	7796	20.3862
genus.Fusicatenibacter.id.11305	rs73103914	A	G	-0.0597324	0.0134458	8.3e-06	17384	19.7355
genus.Gordonibacter.id.821	rs13412653	A	C	0.107597	0.0239228	8.61e-06	3723	20.2293
genus.Gordonibacter.id.821	rs322296	G	A	0.17869	0.037722	4.02e-06	3595	22.4393
genus.Gordonibacter.id.821	rs35042269	C	A	-0.180293	0.0403296	8.11e-06	3595	19.9852
genus.Gordonibacter.id.821	rs61934597	C	T	-0.172495	0.0388567	8.37e-06	3684	19.7069
genus.Gordonibacter.id.821	rs71545975	A	G	-0.153972	0.0338918	7.04e-06	3556	20.6393
genus.Holdemanella.id.11393	rs12513188	G	A	0.0903906	0.0195276	4.65e-06	7700	21.4263
genus.Holdemanella.id.11393	rs4541991	T	C	-0.0927334	0.0194435	2.1e-06	7657	22.747
genus.Holdemanella.id.11393	rs62113381	T	C	-0.105447	0.0232029	5.54e-06	7310	20.6531
genus.Holdemanella.id.11393	rs73011279	T	C	-0.0961669	0.0199336	1.36e-06	7456	23.2744
genus.Holdemanella.id.11393	rs8113760	G	A	0.078999	0.01734	4.62e-06	7456	20.7559
genus.Holdemania.id.2157	rs10885477	T	C	-0.135137	0.0301894	8.6e-06	8690	20.0372
genus.Holdemania.id.2157	rs11080063	G	A	-0.0665238	0.0149837	6.67e-06	9103	19.7113
genus.Holdemania.id.2157	rs113593397	A	G	-0.128935	0.0282526	9.36e-06	8296	20.8268
genus.Holdemania.id.2157	rs12701617	A	G	-0.0660617	0.0149427	9.52e-06	9106	19.5453
genus.Holdemania.id.2157	rs1867876	T	C	0.0842919	0.0162192	2.74e-07	9109	27.0093
genus.Holdemania.id.2157	rs4146507	C	T	0.079488	0.0177002	7.23e-06	9108	20.1672
genus.Holdemania.id.2157	rs73139538	G	A	-0.148594	0.0327469	7.77e-06	8095	20.5901
genus.Holdemania.id.2157	rs967319	T	C	0.0788638	0.0176744	8.38e-06	9108	19.9098
genus.Howardella.id.2000	rs10048062	C	T	-0.147352	0.0336531	8.59e-06	3800	19.1718
genus.Howardella.id.2000	rs2154047	C	A	-0.192557	0.0420093	9.97e-06	3623	21.0101
genus.Howardella.id.2000	rs3791893	A	G	0.147035	0.034023	9.5e-06	3795	18.6766
genus.Howardella.id.2000	rs609430	T	G	-0.112045	0.0239328	3.34e-06	3798	21.918
genus.Howardella.id.2000	rs672217	G	A	0.164146	0.0349993	3.52e-06	3611	21.9959
genus.Intestinibacter.id.11345	rs16938435	T	C	-0.112189	0.0235439	1.8e-06	12303	22.706
genus.Intestinibacter.id.11345	rs2702387	A	G	0.0608559	0.0132145	4.26e-06	12291	21.2081
genus.Intestinibacter.id.11345	rs4327025	G	A	-0.0810346	0.0154397	1.64e-07	12303	27.5464
genus.Intestinibacter.id.11345	rs447950	A	G	0.0628342	0.0136652	5.64e-06	12303	21.1426
genus.Intestinibacter.id.11345	rs478972	T	C	-0.142681	0.0297116	1.82e-06	10333	23.0611
genus.Intestinibacter.id.11345	rs62430350	T	C	0.151096	0.0351476	6.84e-06	7650	18.4805
genus.Intestinibacter.id.11345	rs68093214	C	T	0.0662258	0.0149877	9.26e-06	11886	19.5246
genus.Intestinibacter.id.11345	rs6875660	C	T	0.0890455	0.0193905	3.06e-06	12293	21.0885
genus.Intestinibacter.id.11345	rs893394	G	A	0.0583322	0.0130729	7.85e-06	11886	19.9099
genus.Intestinimonas.id.2062	rs10262702	T	C	0.0918017	0.0194885	2.06e-06	11766	22.1894
genus.Intestinimonas.id.2062	rs17067892	C	T	0.107194	0.0250013	6.38e-06	11544	18.3828
genus.Intestinimonas.id.2062	rs1859797	G	A	0.060368	0.0131793	4.12e-06	11766	20.9812
genus.Intestinimonas.id.2062	rs2731794	C	T	0.120632	0.0257529	1.92e-06	11079	21.9418
genus.Intestinimonas.id.2062	rs2930225	G	T	0.0729524	0.0152948	1.35e-06	12003	22.7504
genus.Intestinimonas.id.2062	rs6934519	C	T	0.0692373	0.0151154	8.57e-06	12089	20.9818
genus.Intestinimonas.id.2062	rs716604	A	G	0.0818068	0.0165992	8.57e-07	12090	24.2886
genus.Lachnoclostridium.id.11308	rs12566975	T	C	-0.0468097	0.0105787	9.57e-06	17921	19.5798
genus.Lachnoclostridium.id.11308	rs1528479	G	A	-0.0497798	0.0111919	9.64e-06	17477	19.7832
genus.Lachnoclostridium.id.11308	rs3821998	C	A	-0.0864066	0.0192519	6.72e-06	17920	20.1439
genus.Lachnoclostridium.id.11308	rs4738679	G	A	-0.0520267	0.011404	4.42e-06	17921	20.813
genus.Lachnoclostridium.id.11308	rs615997	T	C	0.0511752	0.0106491	2.03e-06	17911	23.0939
genus.Lachnospira.id.2004	rs13157098	A	G	-0.0768058	0.0155312	5.99e-07	15947	24.4556
genus.Lachnospira.id.2004	rs159484	G	A	0.0794668	0.0176999	6.68e-06	16487	20.1573
genus.Lachnospira.id.2004	rs2520509	A	G	0.0519063	0.011578	7.42e-06	16500	20.099
genus.Lachnospira.id.2004	rs4686798	T	C	0.0531826	0.0113747	2.74e-06	16497	21.8603
genus.Lachnospira.id.2004	rs4923324	G	A	-0.0617321	0.0133387	2.44e-06	16490	21.4189
genus.Lachnospira.id.2004	rs56791201	T	C	0.051823	0.0110697	2.93e-06	16486	21.9167
genus.LachnospiraceaeFCS020group.id.11314	rs10093861	G	A	-0.0568869	0.0121152	3.06e-06	13772	22.0477
genus.LachnospiraceaeFCS020group.id.11314	rs2862811	T	C	0.0564927	0.0121736	3.92e-06	13772	21.5351
genus.LachnospiraceaeFCS020group.id.11314	rs35035870	T	C	-0.190615	0.0414403	2.62e-06	5642	21.1578
genus.LachnospiraceaeFCS020group.id.11314	rs3999074	G	T	-0.0550587	0.0121847	6.55e-06	13772	20.4185
genus.LachnospiraceaeFCS020group.id.11314	rs7249113	G	A	0.0679483	0.0133496	3.72e-07	13534	25.9073
genus.LachnospiraceaeFCS020group.id.11314	rs9308097	A	G	0.055381	0.0123659	7.47e-06	13542	20.0571
genus.LachnospiraceaeFCS020group.id.11314	rs9788306	C	T	-0.062804	0.0130744	1.39e-06	13772	23.0743
genus.LachnospiraceaeNC2004group.id.11316	rs12127733	G	A	0.115182	0.0246006	3.11e-06	6226	21.9217
genus.LachnospiraceaeNC2004group.id.11316	rs1928659	T	C	0.102522	0.0226445	6.17e-06	5516	20.4978
genus.LachnospiraceaeNC2004group.id.11316	rs1929743	T	C	0.0837206	0.0190318	9.06e-06	6330	19.351
genus.LachnospiraceaeNC2004group.id.11316	rs6116753	G	A	0.0994748	0.0209139	2.92e-06	6278	22.6233
genus.LachnospiraceaeNK4A136group.id.11319	rs10952110	G	T	0.0487709	0.0109614	9.08e-06	16764	19.7964
genus.LachnospiraceaeNK4A136group.id.11319	rs11263806	A	G	-0.0524615	0.0116758	5.07e-06	17236	20.1887
genus.LachnospiraceaeNK4A136group.id.11319	rs160061	A	G	0.0513831	0.0108094	2.12e-06	17234	22.5963
genus.LachnospiraceaeNK4A136group.id.11319	rs28540839	A	C	0.0508285	0.0110591	9.34e-06	16764	21.1239
genus.LachnospiraceaeNK4A136group.id.11319	rs2880566	T	C	0.0599578	0.0134693	5.61e-06	17232	19.8155
genus.LachnospiraceaeNK4A136group.id.11319	rs68104925	T	C	-0.0549104	0.0115385	2.37e-06	17227	22.647
genus.LachnospiraceaeNK4A136group.id.11319	rs7073658	T	G	-0.0499621	0.0109693	5.27e-06	17236	20.7456
genus.LachnospiraceaeNK4A136group.id.11319	rs954878	A	G	-0.0520656	0.0109082	1.78e-06	17227	22.7821
genus.LachnospiraceaeUCG001.id.11321	rs2050911	G	A	0.0751466	0.0153934	1.11e-06	10148	23.8313
genus.LachnospiraceaeUCG001.id.11321	rs2371284	T	C	-0.0761893	0.0170127	7.56e-06	9961	20.0559
genus.LachnospiraceaeUCG001.id.11321	rs4981345	T	C	-0.0681973	0.0149831	6.09e-06	9961	20.7171
genus.LachnospiraceaeUCG001.id.11321	rs62496417	T	G	-0.0748504	0.0165681	5.88e-06	10150	20.4101
genus.LachnospiraceaeUCG001.id.11321	rs7341608	T	C	-0.0784757	0.0177648	9.48e-06	9917	19.5142
genus.LachnospiraceaeUCG001.id.11321	rs8104225	A	G	0.0892098	0.0197665	8.04e-06	9908	20.3688
genus.LachnospiraceaeUCG001.id.11321	rs9403580	C	T	0.107801	0.0229777	3.47e-06	10095	22.0104
genus.LachnospiraceaeUCG001.id.11321	rs985416	C	T	0.0970258	0.0181807	1.46e-07	9917	28.4809
genus.LachnospiraceaeUCG004.id.11324	rs12072562	T	C	0.133104	0.0303566	7.07e-06	9176	19.2254
genus.LachnospiraceaeUCG004.id.11324	rs12673420	G	A	0.0554351	0.0118375	2.98e-06	14463	21.9305
genus.LachnospiraceaeUCG004.id.11324	rs12747809	G	A	-0.062197	0.0125685	8.65e-07	14464	24.4892
genus.LachnospiraceaeUCG004.id.11324	rs12894272	A	G	0.0579792	0.0125229	4.34e-06	14463	21.4356
genus.LachnospiraceaeUCG004.id.11324	rs233486	A	G	-0.0799088	0.017766	6.28e-06	13710	20.2307
genus.LachnospiraceaeUCG004.id.11324	rs2444793	C	T	-0.0542433	0.0118188	4.77e-06	14463	21.0644
genus.LachnospiraceaeUCG004.id.11324	rs2882478	G	A	-0.0577091	0.0118338	1.21e-06	14466	23.7814
genus.LachnospiraceaeUCG004.id.11324	rs6656451	C	T	-0.05436	0.011947	5.57e-06	14458	20.7034
genus.LachnospiraceaeUCG008.id.11328	rs10793103	C	T	0.0974344	0.0181279	9.35e-08	7014	28.8887
genus.LachnospiraceaeUCG008.id.11328	rs10801803	G	A	-0.117029	0.0243085	1.4e-06	7017	23.1778
genus.LachnospiraceaeUCG008.id.11328	rs13024781	T	C	-0.0798769	0.0168846	2.29e-06	7016	22.3801
genus.LachnospiraceaeUCG008.id.11328	rs57091572	A	G	-0.110443	0.0235801	2.86e-06	6950	21.9372
genus.LachnospiraceaeUCG008.id.11328	rs57254474	G	A	0.0886511	0.0199045	6.92e-06	7017	19.8365
genus.LachnospiraceaeUCG008.id.11328	rs62277846	C	T	0.102292	0.0212319	1.59e-06	7016	23.2118
genus.LachnospiraceaeUCG008.id.11328	rs67078837	T	C	-0.0845848	0.0170693	7.68e-07	7016	24.5559
genus.LachnospiraceaeUCG010.id.11330	rs12346653	C	T	0.0657686	0.0139569	2.7e-06	12816	22.2053
genus.LachnospiraceaeUCG010.id.11330	rs17730011	G	A	-0.0702357	0.015706	7.85e-06	13226	19.9979
genus.LachnospiraceaeUCG010.id.11330	rs2833528	C	T	-0.0562148	0.0127763	9.92e-06	13233	19.3594
genus.LachnospiraceaeUCG010.id.11330	rs336138	G	T	0.0779543	0.0171865	7.48e-06	13236	20.5733
genus.LachnospiraceaeUCG010.id.11330	rs4576377	A	C	-0.0572001	0.0127043	7.63e-06	13225	20.2718
genus.LachnospiraceaeUCG010.id.11330	rs9981767	A	C	0.0655062	0.0131994	9.96e-07	12816	24.6295
genus.Lactobacillus.id.1837	rs11674854	C	T	-0.0852686	0.0176504	1.59e-06	6655	23.3384
genus.Lactobacillus.id.1837	rs7399658	G	A	-0.107134	0.0221883	3.12e-06	6613	23.3134
genus.Lactobacillus.id.1837	rs768253	T	G	-0.079195	0.0171791	4.25e-06	6958	21.2518
genus.Lactobacillus.id.1837	rs921925	A	C	0.0985077	0.0203229	9.72e-07	6952	23.4947
genus.Lactococcus.id.1851	rs10417872	T	G	0.118306	0.024522	1.29e-06	4056	23.2756
genus.Lactococcus.id.1851	rs12621813	G	A	0.108423	0.0239978	6.61e-06	4057	20.4125
genus.Lactococcus.id.1851	rs2293361	C	T	-0.199221	0.0430969	1.4e-06	3787	21.3687
genus.Lactococcus.id.1851	rs4766997	C	T	0.114599	0.023839	2.06e-06	4053	23.1093
genus.Lactococcus.id.1851	rs6674304	C	T	0.200758	0.0442121	6.18e-06	3869	20.6187
genus.Lactococcus.id.1851	rs7992246	T	C	0.104232	0.0230786	4.45e-06	4057	20.3977
genus.Marvinbryantia.id.2005	rs146541147	G	A	0.118845	0.0268423	6.86e-06	10778	19.6031
genus.Marvinbryantia.id.2005	rs2724813	A	G	-0.0840769	0.0167551	6.28e-07	11610	25.1803
genus.Marvinbryantia.id.2005	rs2842896	C	T	-0.0649396	0.0131146	7.25e-07	11709	24.5192
genus.Marvinbryantia.id.2005	rs2863363	A	G	0.0634861	0.0136323	3.11e-06	11950	21.688
genus.Marvinbryantia.id.2005	rs3125832	A	C	0.0679323	0.015012	5.03e-06	11709	20.4774
genus.Marvinbryantia.id.2005	rs61884471	G	A	0.124426	0.0248431	1.01e-06	11559	25.0849
genus.Methanobrevibacter.id.123	rs10202904	T	G	-0.112811	0.0239106	3.09e-06	3583	22.2598
genus.Methanobrevibacter.id.123	rs1334944	T	C	0.115197	0.0255492	7.61e-06	3586	20.3293
genus.Methanobrevibacter.id.123	rs4802933	A	G	-0.135628	0.0308139	9.74e-06	3586	19.3735
genus.Methanobrevibacter.id.123	rs6776814	T	C	-0.188956	0.0419905	8.05e-06	3283	20.2498
genus.Methanobrevibacter.id.123	rs76029318	T	C	0.222849	0.0454319	1.08e-06	3387	24.0602
genus.Odoribacter.id.952	rs10093869	A	G	-0.0577795	0.0125389	3.67e-06	14218	21.2337
genus.Odoribacter.id.952	rs10423795	C	T	0.0550695	0.0121164	6.58e-06	14135	20.6573
genus.Odoribacter.id.952	rs28417404	A	G	-0.0726896	0.0161372	3.68e-06	14698	20.2903
genus.Odoribacter.id.952	rs4793970	A	G	-0.0576329	0.0129154	6.03e-06	14687	19.9125
genus.Odoribacter.id.952	rs77779484	G	A	-0.133489	0.0268526	6.56e-07	11935	24.7127
genus.Olsenella.id.822	rs1035588	A	G	-0.108148	0.0236848	4.86e-06	3739	20.8497
genus.Olsenella.id.822	rs2759329	G	A	-0.111131	0.0237218	3.43e-06	3739	21.9471
genus.Olsenella.id.822	rs6046522	C	T	0.122938	0.0269928	4.48e-06	3705	20.7434
genus.Olsenella.id.822	rs61090148	A	G	-0.104783	0.0231343	6.44e-06	3739	20.5148
genus.Olsenella.id.822	rs62112538	C	T	-0.19943	0.0407033	1.19e-06	3630	24.0062
genus.Olsenella.id.822	rs72691585	C	A	-0.249079	0.0520814	2.95e-06	3078	22.8722
genus.Olsenella.id.822	rs7540303	C	T	0.108044	0.023638	5.32e-06	3739	20.892
genus.Olsenella.id.822	rs8066522	G	A	-0.106529	0.0240379	9.7e-06	3739	19.64
genus.Oscillibacter.id.2063	rs11990279	T	C	-0.0824934	0.0180457	4.94e-06	8528	20.8972
genus.Oscillibacter.id.2063	rs12649930	T	G	0.121589	0.0259612	4.09e-06	8794	21.935
genus.Oscillibacter.id.2063	rs133832	A	C	-0.0795527	0.0162411	1.15e-06	8926	23.9928
genus.Oscillibacter.id.2063	rs16866406	A	G	0.0988765	0.0208795	3.08e-06	8930	22.4256
genus.Oscillibacter.id.2063	rs16934185	A	G	-0.129568	0.028157	4.38e-06	8492	21.1748
genus.Oscillibacter.id.2063	rs234108	A	G	0.0749553	0.0152632	9.16e-07	8694	24.1164
genus.Oscillibacter.id.2063	rs4506202	A	G	-0.0711323	0.0152261	3.21e-06	8694	21.8251
genus.Oscillibacter.id.2063	rs62206502	C	A	-0.0681423	0.0151349	6.6e-06	8883	20.271
genus.Oscillibacter.id.2063	rs9393920	A	G	-0.0744662	0.0151081	9.92e-07	8930	24.294
genus.Oscillospira.id.2064	rs12206468	G	A	-0.133016	0.0269733	1.04e-06	9554	24.3185
genus.Oscillospira.id.2064	rs12925026	T	C	0.13559	0.030678	9.31e-06	8200	19.5345
genus.Oscillospira.id.2064	rs28889936	A	C	0.114051	0.0252838	3.37e-06	9758	20.3475
genus.Oscillospira.id.2064	rs8076323	A	G	0.0715392	0.0156539	5.61e-06	10193	20.8855
genus.Oxalobacter.id.2978	rs10464997	G	A	0.137691	0.0294804	3.3e-06	4650	21.8145
genus.Oxalobacter.id.2978	rs111966731	T	C	0.213114	0.047162	7.3e-06	3931	20.4193
genus.Oxalobacter.id.2978	rs1569853	T	C	-0.138078	0.0296981	3.65e-06	4492	21.6166
genus.Oxalobacter.id.2978	rs36057338	G	T	0.207847	0.0421439	8.8e-07	4244	24.323
genus.Oxalobacter.id.2978	rs4428215	G	A	0.130293	0.0242237	7.51e-08	4655	28.9307
genus.Oxalobacter.id.2978	rs6000536	C	T	-0.130992	0.0253804	2.06e-07	4654	26.6374
genus.Oxalobacter.id.2978	rs6993398	G	A	0.127217	0.0278855	7.13e-06	4656	20.813
genus.Oxalobacter.id.2978	rs736744	C	T	0.117882	0.0211262	2.57e-08	4655	31.1352
genus.Parabacteroides.id.954	rs115602804	G	A	0.10308	0.0222736	1.93e-06	16394	21.4176
genus.Parabacteroides.id.954	rs4236095	G	A	0.0761961	0.0157042	1.93e-06	16383	23.5416
genus.Parabacteroides.id.954	rs60884758	C	T	-0.0702667	0.0142249	5.71e-07	17293	24.4006
genus.Parabacteroides.id.954	rs6657302	T	C	-0.10452	0.0225521	9.76e-06	16552	21.4794
genus.Parabacteroides.id.954	rs7298818	C	T	0.0888832	0.0200902	8.54e-06	16510	19.5736
genus.Paraprevotella.id.962	rs17109926	A	G	-0.0988335	0.0216172	6.75e-06	7179	20.9031
genus.Paraprevotella.id.962	rs2081023	A	G	-0.122561	0.0236507	2.64e-07	7178	26.8543
genus.Paraprevotella.id.962	rs3008582	T	C	0.10572	0.0227246	4.36e-06	7175	21.6433
genus.Paraprevotella.id.962	rs3801748	G	A	0.0779721	0.0171691	5.2e-06	7179	20.6244
genus.Paraprevotella.id.962	rs4756632	G	T	-0.138905	0.0289897	3.82e-06	7179	22.9589
genus.Parasutterella.id.2892	rs10899911	A	G	-0.0717102	0.0148151	1.15e-06	11386	23.4288
genus.Parasutterella.id.2892	rs11715853	G	A	-0.0662952	0.0146114	6.23e-06	11386	20.5864
genus.Parasutterella.id.2892	rs2387977	T	C	-0.0681778	0.0134756	5.38e-07	11345	25.5972
genus.Parasutterella.id.2892	rs7303158	C	T	0.0646859	0.0134256	1.33e-06	11386	23.2141
genus.Parasutterella.id.2892	rs7311004	T	C	-0.0617522	0.0136438	5.92e-06	11384	20.4848
genus.Parasutterella.id.2892	rs7572229	G	A	0.066273	0.0132736	6.32e-07	11383	24.9285
genus.Parasutterella.id.2892	rs8039785	T	G	0.0618345	0.0133	3.62e-06	11383	21.6151
genus.Peptococcus.id.2037	rs10031059	T	C	-0.121167	0.0225844	1.24e-07	5526	28.7838
genus.Peptococcus.id.2037	rs2054133	G	A	0.0895433	0.0188332	2.14e-06	5657	22.6058
genus.Peptococcus.id.2037	rs36121075	A	G	-0.14067	0.030628	6.99e-06	5301	21.0944
genus.Peptococcus.id.2037	rs5770862	T	C	0.162018	0.0356813	3.22e-06	5431	20.6179
genus.Peptococcus.id.2037	rs6918730	G	A	0.135311	0.0289742	1.15e-06	5656	21.8092
genus.Peptococcus.id.2037	rs7033353	T	G	0.090152	0.018995	2.22e-06	5657	22.5254
genus.Phascolarctobacterium.id.2168	rs11929846	T	C	-0.0697199	0.0157969	8.88e-06	11114	19.4791
genus.Phascolarctobacterium.id.2168	rs12618201	A	G	0.0641657	0.0138202	3.38e-06	11113	21.5565
genus.Phascolarctobacterium.id.2168	rs1264476	T	G	0.0767335	0.0166041	4.3e-06	11104	21.3569
genus.Phascolarctobacterium.id.2168	rs74847270	A	G	-0.104889	0.0230998	5.73e-06	11098	20.6179
genus.Phascolarctobacterium.id.2168	rs75882962	T	C	0.0968661	0.0190575	3.19e-07	10710	25.8352
genus.Prevotella7.id.11182	rs2240542	C	T	0.12085	0.0261776	4.84e-06	3489	21.3124
genus.Prevotella7.id.11182	rs57404562	C	A	0.155486	0.0316057	6.22e-07	3487	24.2022
genus.Prevotella7.id.11182	rs79263163	A	C	-0.143982	0.031501	7.51e-06	3489	20.8914
genus.Prevotella7.id.11182	rs9608249	A	G	-0.158213	0.0336317	2.07e-06	3482	22.1304
genus.Prevotella9.id.11183	rs11685699	C	T	-0.141357	0.0295665	2.03e-06	8342	22.858
genus.Prevotella9.id.11183	rs1304512	G	A	0.0761593	0.0165885	5.29e-06	9790	21.0782
genus.Prevotella9.id.11183	rs2495052	A	G	0.0838978	0.0188523	8.97e-06	9790	19.8049
genus.Prevotella9.id.11183	rs2683313	A	G	-0.0724576	0.0151603	1.69e-06	10260	22.843
genus.Prevotella9.id.11183	rs746764	T	C	-0.0915772	0.0193245	2.04e-06	9385	22.4573
genus.Prevotella9.id.11183	rs7976209	T	C	-0.0870786	0.0197951	7.28e-06	10263	19.3513
genus.Prevotella9.id.11183	rs9428102	A	G	-0.0778844	0.0176068	4.62e-06	10264	19.5677
genus.RikenellaceaeRC9gutgroup.id.11191	rs12501673	A	G	0.116395	0.0262253	6.29e-06	3334	19.6983
genus.RikenellaceaeRC9gutgroup.id.11191	rs17582787	A	G	-0.157739	0.0339924	3.55e-06	3320	21.5335
genus.RikenellaceaeRC9gutgroup.id.11191	rs2074881	T	C	-0.142236	0.032391	9.45e-06	3315	19.2828
genus.RikenellaceaeRC9gutgroup.id.11191	rs2998141	T	C	-0.136346	0.0293073	4.42e-06	3330	21.644
genus.RikenellaceaeRC9gutgroup.id.11191	rs4270579	G	A	-0.118021	0.0271041	5.46e-06	3331	18.9605
genus.RikenellaceaeRC9gutgroup.id.11191	rs7712231	A	G	0.156284	0.0350462	7.97e-06	3334	19.8859
genus.RikenellaceaeRC9gutgroup.id.11191	rs80309088	G	A	0.17405	0.0383423	4.56e-06	3170	20.6059
genus.RikenellaceaeRC9gutgroup.id.11191	rs9887954	G	A	-0.114849	0.0249013	4.81e-06	3330	21.2723
genus.Romboutsia.id.11347	rs10279978	A	G	-0.0622202	0.0127675	1.17e-06	14143	23.7492
genus.Romboutsia.id.11347	rs11221428	T	C	-0.0726779	0.0158263	6.49e-06	14187	21.0885
genus.Romboutsia.id.11347	rs16843578	C	T	-0.0875276	0.0196779	5.08e-06	14186	19.7849
genus.Romboutsia.id.11347	rs34302036	A	G	0.0550261	0.0120835	5.88e-06	14185	20.7374
genus.Romboutsia.id.11347	rs61841503	G	A	0.092888	0.0171454	4e-08	13568	29.351
genus.Romboutsia.id.11347	rs9567264	C	T	0.0580018	0.0127495	5.76e-06	14180	20.6966
genus.Roseburia.id.2012	rs147990086	A	G	-0.0578936	0.01324	8.93e-06	17840	19.1199
genus.Roseburia.id.2012	rs2943022	T	C	0.0493786	0.0106763	4.11e-06	17854	21.3911
genus.Roseburia.id.2012	rs302266	T	C	-0.0777312	0.0172985	8.13e-06	17056	20.1917
genus.Roseburia.id.2012	rs329182	T	C	0.0690327	0.0152884	5.9e-06	17854	20.3885
genus.Roseburia.id.2012	rs6930661	C	T	-0.0961587	0.0204975	2.48e-06	16945	22.0078
genus.Roseburia.id.2012	rs75326254	C	T	-0.104628	0.0230897	7.5e-06	15893	20.5332
genus.Roseburia.id.2012	rs78753150	A	C	0.0968739	0.0214067	9.98e-06	16303	20.4793
genus.Roseburia.id.2012	rs9300744	C	T	-0.0588452	0.0126228	4.75e-06	17854	21.7326
genus.Ruminiclostridium5.id.11355	rs10827477	A	G	-0.0547387	0.0115163	2.19e-06	17391	22.5922
genus.Ruminiclostridium5.id.11355	rs113753996	T	C	0.0820689	0.0174463	3.99e-06	16680	22.1285
genus.Ruminiclostridium5.id.11355	rs2791343	T	C	0.051717	0.0113369	5.54e-06	17392	20.8104
genus.Ruminiclostridium5.id.11355	rs2833828	G	A	0.0489617	0.0108702	6.82e-06	17397	20.2879
genus.Ruminiclostridium6.id.11356	rs10829821	T	C	-0.097606	0.0216072	3.47e-06	12802	20.4058
genus.Ruminiclostridium6.id.11356	rs11992182	A	C	0.0625299	0.0137876	4.65e-06	13381	20.5684
genus.Ruminiclostridium6.id.11356	rs35362464	C	A	0.0720077	0.0165387	8.99e-06	13308	18.9564
genus.Ruminiclostridium6.id.11356	rs61060922	T	G	0.15913	0.0322283	1.09e-06	8955	24.3796
genus.Ruminiclostridium6.id.11356	rs663262	T	C	-0.13498	0.0310715	3.39e-06	7876	18.872
genus.Ruminiclostridium6.id.11356	rs77193512	A	G	0.0736533	0.0153163	1.3e-06	13380	23.1246
genus.Ruminiclostridium6.id.11356	rs79968172	G	A	0.11614	0.0243083	1.66e-06	12802	22.8271
genus.Ruminiclostridium6.id.11356	rs9555756	A	C	-0.0804138	0.0176692	7.1e-06	13369	20.7123
genus.Ruminiclostridium9.id.11357	rs12040548	G	T	0.0570422	0.0122359	3.15e-06	16721	21.733
genus.Ruminiclostridium9.id.11357	rs6082461	A	C	0.0586425	0.0131004	4.87e-06	16650	20.0381
genus.Ruminiclostridium9.id.11357	rs7137760	C	T	0.050797	0.0112182	7.07e-06	16722	20.5035
genus.Ruminiclostridium9.id.11357	rs74303178	T	C	0.0532742	0.0119274	7.92e-06	16706	19.9501
genus.Ruminiclostridium9.id.11357	rs918449	A	G	-0.0950908	0.0197177	2.56e-06	16725	23.2576
genus.Ruminiclostridium9.id.11357	rs9522712	T	C	0.0699728	0.0154939	4.66e-06	16725	20.3956
genus.RuminococcaceaeNK4A214group.id.11358	rs12642039	T	C	-0.0553003	0.0119397	3.43e-06	15276	21.4519
genus.RuminococcaceaeNK4A214group.id.11358	rs12731	A	G	-0.0527684	0.0115053	4.87e-06	15288	21.0353
genus.RuminococcaceaeNK4A214group.id.11358	rs13087692	T	G	0.0574623	0.012594	8.69e-06	15288	20.8181
genus.RuminococcaceaeNK4A214group.id.11358	rs4814689	C	T	-0.1083	0.0230708	4.55e-06	14009	22.036
genus.RuminococcaceaeNK4A214group.id.11358	rs62027366	T	C	0.0615389	0.0137612	6.58e-06	14822	19.9981
genus.RuminococcaceaeNK4A214group.id.11358	rs6681678	C	T	-0.100174	0.024	9.05e-06	13031	17.4216
genus.RuminococcaceaeNK4A214group.id.11358	rs7573569	T	C	0.107739	0.0233638	3.23e-06	14822	21.2645
genus.RuminococcaceaeUCG002.id.11360	rs10916131	C	T	-0.069333	0.0146753	2.87e-06	17097	22.3205
genus.RuminococcaceaeUCG002.id.11360	rs10927423	C	A	-0.0713617	0.0147712	8.5e-07	17096	23.3398
genus.RuminococcaceaeUCG002.id.11360	rs113147300	A	G	-0.075842	0.0164562	7.69e-06	16370	21.2403
genus.RuminococcaceaeUCG002.id.11360	rs11607472	A	G	-0.0780229	0.0176325	7.19e-06	16282	19.5802
genus.RuminococcaceaeUCG002.id.11360	rs11750293	G	T	-0.0578304	0.0120512	1.76e-06	17094	23.0276
genus.RuminococcaceaeUCG002.id.11360	rs12463378	A	G	-0.0522061	0.0112086	2.96e-06	16994	21.6938
genus.RuminococcaceaeUCG002.id.11360	rs57079348	T	G	-0.076573	0.017282	7.22e-06	16372	19.632
genus.RuminococcaceaeUCG002.id.11360	rs7120052	A	C	0.0624796	0.0135523	1.97e-06	17097	21.2544
genus.RuminococcaceaeUCG002.id.11360	rs7249614	A	G	-0.0492778	0.0110807	9.07e-06	16651	19.7775
genus.RuminococcaceaeUCG002.id.11360	rs7342369	C	A	-0.0527803	0.0116023	5.66e-06	16651	20.6944
genus.RuminococcaceaeUCG002.id.11360	rs77564310	A	C	-0.0713093	0.0140855	3.29e-07	17000	25.6298
genus.RuminococcaceaeUCG003.id.11361	rs10490280	C	T	-0.0672094	0.0143309	4.16e-06	14004	21.9943
genus.RuminococcaceaeUCG003.id.11361	rs11243416	T	C	-0.0925653	0.0191203	1.67e-06	14004	23.4372
genus.RuminococcaceaeUCG003.id.11361	rs11613919	G	T	0.0727604	0.0155716	1.63e-06	14309	21.8334
genus.RuminococcaceaeUCG003.id.11361	rs16959793	A	C	-0.062527	0.0131259	2.22e-06	14412	22.6924
genus.RuminococcaceaeUCG003.id.11361	rs2523124	T	C	-0.0546625	0.0120823	5.78e-06	14409	20.4681
genus.RuminococcaceaeUCG003.id.11361	rs3013089	G	A	-0.0551473	0.0120346	4.38e-06	14408	20.9984
genus.RuminococcaceaeUCG003.id.11361	rs4452755	A	C	-0.0634463	0.0134741	3.29e-06	14406	22.1725
genus.RuminococcaceaeUCG003.id.11361	rs4532474	G	A	0.0769231	0.017045	4.82e-06	14412	20.3667
genus.RuminococcaceaeUCG003.id.11361	rs73341549	T	C	-0.169857	0.0318768	1.51e-07	6744	28.3935
genus.RuminococcaceaeUCG004.id.11362	rs10976229	T	G	0.095976	0.0214554	7.04e-06	9116	20.0103
genus.RuminococcaceaeUCG004.id.11362	rs12125734	G	T	0.133972	0.0257417	2.09e-07	8938	27.0865
genus.RuminococcaceaeUCG004.id.11362	rs2248146	T	C	0.0689452	0.0153649	8.2e-06	9502	20.1348
genus.RuminococcaceaeUCG004.id.11362	rs3800154	A	C	-0.0797959	0.0177639	6.12e-06	9406	20.1782
genus.RuminococcaceaeUCG004.id.11362	rs550351	A	C	0.078587	0.018003	9.43e-06	9498	19.055
genus.RuminococcaceaeUCG004.id.11362	rs6769553	A	G	0.0849743	0.0157451	7.91e-08	9501	29.1264
genus.RuminococcaceaeUCG004.id.11362	rs7569771	A	G	-0.075914	0.0170308	8.12e-06	9502	19.8689
genus.RuminococcaceaeUCG004.id.11362	rs9818949	G	T	0.0859927	0.0188671	5.39e-06	9116	20.7735
genus.RuminococcaceaeUCG005.id.11363	rs10873449	T	C	0.0654843	0.0143973	4.11e-06	16098	20.6876
genus.RuminococcaceaeUCG005.id.11363	rs10937802	G	A	0.0755811	0.0168226	8.17e-06	15821	20.1855
genus.RuminococcaceaeUCG005.id.11363	rs114279581	A	G	-0.146604	0.0316034	3.22e-06	8465	21.5191
genus.RuminococcaceaeUCG005.id.11363	rs12288512	A	G	0.066635	0.0144356	3.1e-06	15473	21.3078
genus.RuminococcaceaeUCG005.id.11363	rs34781347	G	A	0.188685	0.0386484	6.05e-07	6061	23.8348
genus.RuminococcaceaeUCG005.id.11363	rs7449320	C	A	0.0599163	0.0130836	4.81e-06	16095	20.9717
genus.RuminococcaceaeUCG005.id.11363	rs7555878	A	G	0.0586677	0.0125277	2.81e-06	16100	21.9307
genus.RuminococcaceaeUCG005.id.11363	rs7586445	G	A	0.0782349	0.0176458	8.81e-06	15099	19.6571
genus.RuminococcaceaeUCG009.id.11366	rs2058609	A	G	0.0816464	0.017472	3.12e-06	7510	21.8369
genus.RuminococcaceaeUCG009.id.11366	rs2192926	A	G	-0.089048	0.0192989	4.88e-06	7511	21.2904
genus.RuminococcaceaeUCG009.id.11366	rs4079028	C	T	0.0915623	0.019936	3.28e-06	7480	21.0939
genus.RuminococcaceaeUCG009.id.11366	rs6952765	G	A	0.0732099	0.0166777	8.13e-06	7511	19.2694
genus.RuminococcaceaeUCG009.id.11366	rs78410648	A	G	0.120989	0.0277317	9.67e-06	7510	19.0344
genus.RuminococcaceaeUCG010.id.11367	rs12597105	G	A	0.0670855	0.0144415	4.87e-06	12415	21.5791
genus.RuminococcaceaeUCG010.id.11367	rs2820282	A	C	-0.0592304	0.0125917	2.85e-06	12865	22.1269
genus.RuminococcaceaeUCG010.id.11367	rs682403	A	G	-0.0588161	0.0124671	2.37e-06	12864	22.2566
genus.RuminococcaceaeUCG010.id.11367	rs6958419	C	T	-0.0585718	0.0124994	2.84e-06	12870	21.9584
genus.RuminococcaceaeUCG010.id.11367	rs7441445	C	T	-0.05695	0.0126502	6.8e-06	12852	20.267
genus.RuminococcaceaeUCG011.id.11368	rs10274562	C	T	0.110917	0.0244556	6.5e-06	3632	20.5704
genus.RuminococcaceaeUCG011.id.11368	rs12636310	G	A	0.132725	0.0282037	2.81e-06	3632	22.1461
genus.RuminococcaceaeUCG011.id.11368	rs12724320	C	T	-0.120881	0.0249229	1.52e-06	3632	23.5243
genus.RuminococcaceaeUCG011.id.11368	rs1416041	A	C	-0.182339	0.0339898	7.04e-08	3632	28.7781
genus.RuminococcaceaeUCG011.id.11368	rs2729556	C	T	-0.109097	0.0233699	3.19e-06	3632	21.7928
genus.RuminococcaceaeUCG011.id.11368	rs4490371	T	C	-0.111816	0.0248963	7.75e-06	3610	20.1717
genus.RuminococcaceaeUCG011.id.11368	rs9729514	A	G	0.184934	0.0394616	2.37e-06	3632	21.9625
genus.RuminococcaceaeUCG013.id.11370	rs11581881	C	T	0.0661211	0.0144736	4.73e-06	15730	20.8701
genus.RuminococcaceaeUCG013.id.11370	rs12485353	G	A	-0.0607903	0.0130847	4.19e-06	16771	21.5844
genus.RuminococcaceaeUCG013.id.11370	rs12781711	C	T	-0.0656129	0.0117477	2.55e-08	16772	31.1944
genus.RuminococcaceaeUCG013.id.11370	rs16918863	A	C	0.111491	0.0240157	4.16e-06	12643	21.5522
genus.RuminococcaceaeUCG013.id.11370	rs2730183	G	A	-0.0488692	0.0109907	8.44e-06	16772	19.7704
genus.RuminococcaceaeUCG013.id.11370	rs7784330	G	A	-0.0498329	0.0112066	8.16e-06	16770	19.7735
genus.RuminococcaceaeUCG013.id.11370	rs9313055	T	C	0.105087	0.023446	9.55e-06	15764	20.0892
genus.RuminococcaceaeUCG014.id.11371	rs12638134	T	G	0.0582548	0.0119657	1.21e-06	14403	23.702
genus.RuminococcaceaeUCG014.id.11371	rs72809222	T	C	0.0671775	0.0139838	2.41e-06	13922	23.078
genus.RuminococcaceaeUCG014.id.11371	rs73186226	G	A	-0.0993852	0.0216819	6.72e-06	13760	21.0112
genus.RuminococcaceaeUCG014.id.11371	rs853612	A	G	-0.0528257	0.0119367	9.75e-06	14403	19.585
genus.RuminococcaceaeUCG014.id.11371	rs995642	C	T	0.060048	0.0126417	1.9e-06	14402	22.5625
genus.Ruminococcus2.id.11374	rs12986628	C	T	0.0665937	0.0140168	2.14e-06	14714	22.5719
genus.Ruminococcus2.id.11374	rs1819812	G	T	0.0842356	0.0184893	5.28e-06	14868	20.7563
genus.Ruminococcus2.id.11374	rs2997412	A	G	-0.0568439	0.0122325	4.22e-06	15336	21.5943
genus.Ruminococcus2.id.11374	rs4400279	A	G	0.0546114	0.0120077	5.8e-06	15333	20.6844
genus.Ruminococcus2.id.11374	rs55707116	C	A	0.0865521	0.0189141	8.01e-06	15336	20.9404
genus.Ruminococcus2.id.11374	rs58681734	A	G	0.0723875	0.0160787	4.18e-06	15338	20.2687
genus.Ruminococcus2.id.11374	rs61791565	T	C	-0.0523503	0.0117119	6.79e-06	15319	19.9795
genus.Ruminococcus2.id.11374	rs7693984	G	A	-0.102822	0.0235087	9.42e-06	14154	19.13
genus.Sellimonas.id.14369	rs113379006	T	C	-0.162759	0.0357025	7.21e-06	3154	20.7822
genus.Sellimonas.id.14369	rs2016057	A	C	-0.125878	0.0256153	1.03e-06	3154	24.1489
genus.Sellimonas.id.14369	rs2371572	A	C	0.127349	0.0250862	4.46e-07	3154	25.7703
genus.Sellimonas.id.14369	rs41816	A	G	0.132201	0.0291087	8.39e-06	3154	20.6265
genus.Sellimonas.id.14369	rs56203279	T	C	-0.124045	0.0269115	3.72e-06	3154	21.2463
genus.Streptococcus.id.1853	rs10028567	C	T	-0.0921167	0.0191881	7.3e-06	16311	23.0469
genus.Streptococcus.id.1853	rs10448310	A	G	-0.0517935	0.0111324	3.31e-06	16384	21.6459
genus.Streptococcus.id.1853	rs11110281	T	C	-0.137519	0.0227398	2.58e-09	15120	36.5722
genus.Streptococcus.id.1853	rs11764382	A	G	-0.0695345	0.0143671	1.29e-06	16387	23.424
genus.Streptococcus.id.1853	rs17708276	A	G	-0.0793955	0.0170628	3.04e-06	16278	21.6518
genus.Streptococcus.id.1853	rs6806351	T	C	-0.0633829	0.0136647	4.94e-06	15973	21.515
genus.Streptococcus.id.1853	rs72739637	A	G	0.0959942	0.0193213	1.03e-06	14920	24.6842
genus.Streptococcus.id.1853	rs7916711	A	G	0.102891	0.0217362	2.72e-06	15294	22.4071
genus.Streptococcus.id.1853	rs9903102	C	A	-0.0709483	0.0155275	4.18e-06	16384	20.8776
genus.Subdoligranulum.id.2070	rs10497836	C	T	-0.0524065	0.0118697	8.38e-06	17579	19.4934
genus.Subdoligranulum.id.2070	rs1667315	G	A	0.0485017	0.0107452	6.72e-06	17586	20.3744
genus.Subdoligranulum.id.2070	rs2114677	C	T	-0.104176	0.0230829	2.72e-06	15566	20.3685
genus.Subdoligranulum.id.2070	rs35940633	G	A	-0.0511008	0.011001	4.22e-06	17582	21.5769
genus.Subdoligranulum.id.2070	rs3761728	T	G	-0.0543458	0.0118866	3.87e-06	17570	20.9033
genus.Subdoligranulum.id.2070	rs75158211	T	C	-0.072343	0.015933	7.52e-06	17165	20.6156
genus.Subdoligranulum.id.2070	rs76528319	G	T	-0.143279	0.0310662	7.41e-06	8468	21.2709
genus.Sutterella.id.2896	rs1145877	A	G	-0.073548	0.0162413	7.2e-06	13251	20.5068
genus.Sutterella.id.2896	rs11591622	T	G	-0.0688382	0.0151375	6.5e-06	12604	20.68
genus.Sutterella.id.2896	rs13173038	A	G	-0.0718076	0.0151627	2.73e-06	13245	22.4278
genus.Sutterella.id.2896	rs62501473	G	A	0.0694233	0.0149416	5.52e-06	12762	21.588
genus.Sutterella.id.2896	rs7499539	A	G	0.0617478	0.0130998	2.36e-06	13254	22.2183
genus.Sutterella.id.2896	rs7638039	T	C	0.0645624	0.0143887	8.66e-06	13236	20.1335
genus.Terrisporobacter.id.11348	rs2569953	A	C	-0.0775591	0.0174641	8.95e-06	6637	19.723
genus.Terrisporobacter.id.11348	rs2872237	C	A	-0.0814505	0.0175943	3.97e-06	6632	21.431
genus.Terrisporobacter.id.11348	rs58405430	G	T	0.134617	0.0301177	7.94e-06	6176	19.9782
genus.Terrisporobacter.id.11348	rs7184125	T	C	0.091256	0.0205493	8.48e-06	6232	19.7209
genus.Turicibacter.id.2162	rs11054680	T	C	-0.104751	0.0226998	2.31e-06	8928	21.2949
genus.Turicibacter.id.2162	rs12603364	T	C	0.110861	0.0225598	8.67e-07	8923	24.1482
genus.Turicibacter.id.2162	rs2834977	T	C	-0.0959995	0.0208261	3.96e-06	8946	21.2482
genus.Turicibacter.id.2162	rs3734633	G	A	-0.120957	0.02683	5.32e-06	8626	20.3244
genus.Turicibacter.id.2162	rs55756211	T	C	-0.115115	0.0240708	2.81e-06	8941	22.871
genus.Turicibacter.id.2162	rs7199484	G	A	-0.0731428	0.0160172	5.77e-06	8948	20.8532
genus.Tyzzerella3.id.11335	rs10898797	C	T	0.12238	0.0274683	8.85e-06	5387	19.85
genus.Tyzzerella3.id.11335	rs17706273	T	C	-0.140368	0.0274708	5.88e-07	5395	26.1094
genus.Tyzzerella3.id.11335	rs55799124	A	G	-0.11435	0.0238604	1.34e-06	5362	22.9677
genus.Tyzzerella3.id.11335	rs67476743	T	G	0.132164	0.022208	3.74e-09	4948	35.4165
genus.Tyzzerella3.id.11335	rs6920448	C	T	-0.141081	0.0305446	4.15e-06	5010	21.3337
genus.Tyzzerella3.id.11335	rs7019909	T	C	0.144156	0.0301626	1.76e-06	5396	22.8414
genus.Tyzzerella3.id.11335	rs7333521	T	C	-0.207191	0.0453121	4.88e-06	4335	20.9082
genus.Tyzzerella3.id.11335	rs7561370	T	C	0.131341	0.0286292	1.52e-06	5396	21.0466
genus.Veillonella.id.2198	rs1882878	A	G	-0.0768966	0.0163908	2.98e-06	9282	22.0096
genus.Veillonella.id.2198	rs55807413	A	G	0.107329	0.0237633	5.51e-06	8610	20.3996
genus.Veillonella.id.2198	rs62376424	C	T	-0.0762216	0.0163499	3.65e-06	8999	21.7333
genus.Veillonella.id.2198	rs742016	A	G	-0.0688571	0.0149769	4.66e-06	9279	21.1375
genus.Victivallis.id.2256	rs12512543	A	C	-0.178036	0.0374344	2.54e-06	3239	22.619
genus.Victivallis.id.2256	rs1882775	A	G	-0.13827	0.031273	8.73e-06	3258	19.5488
genus.Victivallis.id.2256	rs2546432	T	C	-0.110803	0.0249655	9.93e-06	3266	19.6981
genus.Victivallis.id.2256	rs4764863	G	A	0.121561	0.0246058	8.22e-07	3266	24.4068
genus.Victivallis.id.2256	rs4895919	T	C	-0.116918	0.0247515	2.75e-06	3254	22.3128
genus.Victivallis.id.2256	rs911666	T	C	-0.118576	0.0263146	7.65e-06	3267	20.3048

### Sheet:  Table S2 
Table S2. Full results of primary MR analysis between bacterial taxa and high-grade irAEs. (NSNP = number of SNPs, OR = Odds ratio; CI = Confidence interval)
Outcome	Exposure	NSNP	Beta (95%CI)	p-value (IVW)	p-value (MR PRESSO)
High-grade irAEs	genus.Ruminiclostridium6.id.11356	8	-2.11 (-2.98,-1.23)	2.46759e-06	0.00218086
High-grade irAEs	genus.Coprococcus3.id.11303	5	-2.04 (-2.7,-1.39)	8.92666e-10	0.00359406
High-grade irAEs	genus..Eubacteriumfissicatenagroup.id.14373	5	-0.73 (-1.01,-0.46)	1.92556e-07	0.00648768
High-grade irAEs	genus.Collinsella.id.815	7	-1.12 (-1.7,-0.53)	0.000170138	0.00940218
High-grade irAEs	family.Lachnospiraceae.id.1987	13	-1.22 (-1.99,-0.44)	0.00217215	0.00979611
High-grade irAEs	genus.Anaerostipes.id.1991	7	2.1 (0.85,3.35)	0.00102266	0.0167342
High-grade irAEs	family.Verrucomicrobiaceae.id.4036	8	1.27 (0.29,2.25)	0.0113924	0.0392084
High-grade irAEs	genus.Akkermansia.id.4037	8	1.27 (0.28,2.25)	0.0115046	0.0394061
High-grade irAEs	genus.Prevotella7.id.11182	4	-0.81 (-1.35,-0.27)	0.00340783	0.0610828
High-grade irAEs	genus.Anaerotruncus.id.2054	4	1.83 (0.29,3.37)	0.0195161	0.101635
High-grade irAEs	genus..Eubacteriumnodatumgroup.id.11297	8	0.28 (0.02,0.53)	0.0336255	0.0712429
High-grade irAEs	genus.DefluviitaleaceaeUCG011.id.11287	5	0.35 (0.01,0.68)	0.0415412	0.111185
High-grade irAEs	genus.Fusicatenibacter.id.11305	7	1.19 (0.03,2.36)	0.0445504	0.0912967
High-grade irAEs	genus..Eubacteriumruminantiumgroup.id.11340	9	0.93 (0.01,1.84)	0.0463699	0.0815188
High-grade irAEs	genus.Terrisporobacter.id.11348	4	-0.41 (-0.83,0)	0.0504497	NA
High-grade irAEs	genus.RuminococcaceaeUCG003.id.11361	9	-0.83 (-1.68,0.01)	0.0528872	NA
High-grade irAEs	family.FamilyXIII.id.1957	4	1.49 (-0.1,3.08)	0.065867	NA
High-grade irAEs	genus.Desulfovibrio.id.3173	6	1.06 (-0.11,2.23)	0.0752302	NA
High-grade irAEs	genus.Holdemanella.id.11393	5	-0.84 (-1.79,0.11)	0.0831383	NA
High-grade irAEs	genus.Allisonella.id.2174	4	0.46 (-0.07,0.99)	0.0899677	NA
High-grade irAEs	genus.Oxalobacter.id.2978	8	-0.5 (-1.07,0.08)	0.091474	NA
High-grade irAEs	genus.Ruminiclostridium5.id.11355	4	-1.39 (-3.03,0.25)	0.0974262	NA
High-grade irAEs	genus..Eubacteriumhalliigroup.id.11338	7	0.73 (-0.14,1.59)	0.099116	NA
High-grade irAEs	family.Victivallaceae.id.2255	6	-0.76 (-1.67,0.16)	0.106354	NA
High-grade irAEs	genus.Streptococcus.id.1853	9	-1.14 (-2.54,0.25)	0.107326	NA
High-grade irAEs	genus.RuminococcaceaeUCG010.id.11367	5	0.79 (-0.18,1.77)	0.111836	NA
High-grade irAEs	genus.Ruminococcus2.id.11374	8	0.86 (-0.21,1.93)	0.113495	NA
High-grade irAEs	genus.Prevotella9.id.11183	7	-0.68 (-1.54,0.19)	0.125118	NA
High-grade irAEs	genus..Ruminococcusgauvreauiigroup.id.11342	8	-1.17 (-2.69,0.35)	0.131414	NA
High-grade irAEs	family.Peptostreptococcaceae.id.2042	10	-0.75 (-1.73,0.23)	0.132216	NA
High-grade irAEs	genus.Coprococcus2.id.11302	4	0.87 (-0.28,2.02)	0.138261	NA
High-grade irAEs	family.Alcaligenaceae.id.2875	7	-1.72 (-4.11,0.66)	0.157202	NA
High-grade irAEs	genus.Anaerofilum.id.2053	7	0.52 (-0.2,1.24)	0.157579	NA
High-grade irAEs	genus.LachnospiraceaeNC2004group.id.11316	4	0.32 (-0.13,0.76)	0.160691	NA
High-grade irAEs	family.Oxalobacteraceae.id.2966	8	-0.48 (-1.16,0.2)	0.164497	NA
High-grade irAEs	family.Coriobacteriaceae.id.811	6	1.52 (-0.65,3.68)	0.169252	NA
High-grade irAEs	family.Bacteroidaceae.id.917	6	-1.93 (-4.75,0.89)	0.180311	NA
High-grade irAEs	genus.Bacteroides.id.918	6	-1.93 (-4.75,0.89)	0.180311	NA
High-grade irAEs	genus.Escherichia.Shigella.id.3504	6	-0.97 (-2.41,0.47)	0.185905	NA
High-grade irAEs	family.Enterobacteriaceae.id.3469	4	-1.1 (-2.81,0.6)	0.205296	NA
High-grade irAEs	family.Pasteurellaceae.id.3689	6	1.01 (-0.61,2.63)	0.221454	NA
High-grade irAEs	family.Veillonellaceae.id.2172	12	-0.61 (-1.58,0.37)	0.222491	NA
High-grade irAEs	family.Porphyromonadaceae.id.943	5	1.21 (-0.77,3.19)	0.23031	NA
High-grade irAEs	genus.Romboutsia.id.11347	6	0.84 (-0.55,2.23)	0.236025	NA
High-grade irAEs	genus.LachnospiraceaeUCG010.id.11330	6	1.25 (-0.85,3.36)	0.243536	NA
High-grade irAEs	genus.RikenellaceaeRC9gutgroup.id.11191	8	0.48 (-0.33,1.3)	0.245375	NA
High-grade irAEs	genus.RuminococcaceaeUCG002.id.11360	11	0.56 (-0.42,1.54)	0.260956	NA
High-grade irAEs	genus.CandidatusSoleaferrea.id.11350	6	-0.79 (-2.24,0.66)	0.28517	NA
High-grade irAEs	genus.Gordonibacter.id.821	5	0.27 (-0.23,0.76)	0.293373	NA
High-grade irAEs	genus.RuminococcaceaeUCG014.id.11371	5	1.08 (-0.96,3.11)	0.299172	NA
High-grade irAEs	genus.ErysipelotrichaceaeUCG003.id.11384	7	0.7 (-0.64,2.04)	0.30627	NA
High-grade irAEs	genus.Tyzzerella3.id.11335	8	-0.44 (-1.29,0.41)	0.31276	NA
High-grade irAEs	genus.Adlercreutzia.id.812	4	0.45 (-0.47,1.37)	0.337506	NA
High-grade irAEs	genus..Eubacteriumxylanophilumgroup.id.14375	4	-1.42 (-4.33,1.49)	0.338581	NA
High-grade irAEs	genus.Lactococcus.id.1851	6	0.27 (-0.29,0.82)	0.349937	NA
High-grade irAEs	genus.Butyricimonas.id.945	9	0.6 (-0.66,1.86)	0.353245	NA
High-grade irAEs	genus.Dialister.id.2183	9	0.57 (-0.66,1.81)	0.361954	NA
High-grade irAEs	genus.Actinomyces.id.423	6	-0.68 (-2.15,0.79)	0.363557	NA
High-grade irAEs	genus.Peptococcus.id.2037	6	-0.36 (-1.13,0.41)	0.364262	NA
High-grade irAEs	genus.Oscillospira.id.2064	4	1.01 (-1.18,3.2)	0.366808	NA
High-grade irAEs	genus.Lachnoclostridium.id.11308	5	-0.51 (-1.68,0.65)	0.386535	NA
High-grade irAEs	genus..Eubacteriumcoprostanoligenesgroup.id.11375	10	-0.5 (-1.63,0.64)	0.389051	NA
High-grade irAEs	family.Peptococcaceae.id.2024	4	0.18 (-0.24,0.61)	0.401447	NA
High-grade irAEs	genus.LachnospiraceaeUCG008.id.11328	7	0.77 (-1.06,2.61)	0.407603	NA
High-grade irAEs	genus.RuminococcaceaeUCG004.id.11362	8	0.32 (-0.44,1.08)	0.408643	NA
High-grade irAEs	genus.Parasutterella.id.2892	7	-0.31 (-1.06,0.44)	0.420287	NA
High-grade irAEs	genus.Methanobrevibacter.id.123	5	0.27 (-0.41,0.96)	0.431736	NA
High-grade irAEs	genus.Butyrivibrio.id.1993	8	-0.31 (-1.08,0.47)	0.437906	NA
High-grade irAEs	genus.Intestinimonas.id.2062	7	0.43 (-0.67,1.53)	0.44177	NA
High-grade irAEs	genus.LachnospiraceaeFCS020group.id.11314	7	0.53 (-0.83,1.89)	0.447667	NA
High-grade irAEs	genus.RuminococcaceaeUCG009.id.11366	5	-0.29 (-1.04,0.46)	0.454704	NA
High-grade irAEs	family.Streptococcaceae.id.1850	10	-0.43 (-1.57,0.71)	0.463916	NA
High-grade irAEs	genus.Sellimonas.id.14369	5	-0.35 (-1.29,0.59)	0.46893	NA
High-grade irAEs	genus.RuminococcaceaeUCG005.id.11363	8	0.44 (-0.76,1.65)	0.471983	NA
High-grade irAEs	family.FamilyXI.id.1936	4	0.41 (-0.74,1.56)	0.482668	NA
High-grade irAEs	genus..Clostridiuminnocuumgroup.id.14397	4	-0.31 (-1.19,0.58)	0.499674	NA
High-grade irAEs	family.Christensenellaceae.id.1866	4	0.64 (-1.24,2.51)	0.506233	NA
High-grade irAEs	family.Erysipelotrichaceae.id.2149	7	0.61 (-1.21,2.43)	0.510229	NA
High-grade irAEs	genus.LachnospiraceaeNK4A136group.id.11319	8	0.58 (-1.18,2.35)	0.516521	NA
High-grade irAEs	genus.Coprobacter.id.949	5	-0.42 (-1.7,0.86)	0.51981	NA
High-grade irAEs	genus..Eubacteriumbrachygroup.id.11296	6	0.21 (-0.43,0.84)	0.521298	NA
High-grade irAEs	genus.Victivallis.id.2256	6	-0.28 (-1.14,0.59)	0.534284	NA
High-grade irAEs	genus.Lachnospira.id.2004	6	0.31 (-0.68,1.3)	0.536872	NA
High-grade irAEs	genus.Blautia.id.1992	8	-0.41 (-1.71,0.9)	0.539038	NA
High-grade irAEs	genus.Bifidobacterium.id.436	9	0.37 (-0.82,1.56)	0.544825	NA
High-grade irAEs	genus.Veillonella.id.2198	4	-0.28 (-1.22,0.66)	0.555988	NA
High-grade irAEs	genus.Parabacteroides.id.954	5	0.6 (-1.5,2.69)	0.577036	NA
High-grade irAEs	genus.Turicibacter.id.2162	6	0.31 (-0.86,1.49)	0.600288	NA
High-grade irAEs	genus.Coprococcus1.id.11301	8	-0.51 (-2.44,1.42)	0.60649	NA
High-grade irAEs	family.Rikenellaceae.id.967	8	0.5 (-1.49,2.5)	0.620319	NA
High-grade irAEs	family.Desulfovibrionaceae.id.3169	9	-0.56 (-2.84,1.73)	0.631469	NA
High-grade irAEs	family.Methanobacteriaceae.id.121	7	0.15 (-0.46,0.75)	0.633186	NA
High-grade irAEs	family.Rhodospirillaceae.id.2717	9	0.2 (-0.63,1.03)	0.638424	NA
High-grade irAEs	genus..Eubacteriumrectalegroup.id.14374	5	-0.68 (-3.79,2.44)	0.67108	NA
High-grade irAEs	family.BacteroidalesS24.7group.id.11173	6	0.14 (-0.57,0.85)	0.702429	NA
High-grade irAEs	genus.Odoribacter.id.952	5	0.24 (-1.03,1.52)	0.707275	NA
High-grade irAEs	genus.Alloprevotella.id.961	4	0.05 (-0.22,0.32)	0.713664	NA
High-grade irAEs	genus.FamilyXIIIAD3011group.id.11293	6	-0.32 (-2.06,1.41)	0.715173	NA
High-grade irAEs	genus.Subdoligranulum.id.2070	7	-0.26 (-1.7,1.19)	0.727506	NA
High-grade irAEs	genus.RuminococcaceaeUCG011.id.11368	7	-0.17 (-1.15,0.81)	0.734854	NA
High-grade irAEs	genus.Eggerthella.id.819	5	0.17 (-0.83,1.17)	0.73672	NA
High-grade irAEs	genus.RuminococcaceaeUCG013.id.11370	7	0.28 (-1.46,2.03)	0.751248	NA
High-grade irAEs	genus.Ruminiclostridium9.id.11357	6	0.4 (-2.33,3.13)	0.773061	NA
High-grade irAEs	genus.Oscillibacter.id.2063	9	-0.17 (-1.44,1.1)	0.788639	NA
High-grade irAEs	genus.Intestinibacter.id.11345	9	-0.22 (-1.88,1.43)	0.79102	NA
High-grade irAEs	genus.Bilophila.id.3170	8	0.17 (-1.14,1.48)	0.796513	NA
High-grade irAEs	family.Defluviitaleaceae.id.1924	5	-0.09 (-0.84,0.65)	0.806144	NA
High-grade irAEs	genus.Marvinbryantia.id.2005	6	0.15 (-1.08,1.37)	0.813478	NA
High-grade irAEs	genus.Sutterella.id.2896	6	-0.28 (-2.62,2.07)	0.816302	NA
High-grade irAEs	genus.Alistipes.id.968	9	-0.12 (-1.13,0.9)	0.820471	NA
High-grade irAEs	genus.Roseburia.id.2012	8	0.17 (-1.35,1.7)	0.821704	NA
High-grade irAEs	genus..Ruminococcustorquesgroup.id.14377	5	-0.31 (-2.99,2.38)	0.823212	NA
High-grade irAEs	genus.RuminococcaceaeNK4A214group.id.11358	7	-0.14 (-1.41,1.13)	0.825292	NA
High-grade irAEs	family.ClostridialesvadinBB60group.id.11286	9	-0.1 (-1.07,0.86)	0.835403	NA
High-grade irAEs	genus.Lactobacillus.id.1837	4	0.05 (-0.5,0.6)	0.846398	NA
High-grade irAEs	genus.Dorea.id.1997	5	-0.26 (-2.97,2.44)	0.848139	NA
High-grade irAEs	genus.Eisenbergiella.id.11304	9	0.1 (-0.95,1.16)	0.848568	NA
High-grade irAEs	genus.Holdemania.id.2157	8	0.14 (-1.33,1.6)	0.855533	NA
High-grade irAEs	genus.LachnospiraceaeUCG004.id.11324	8	-0.11 (-1.35,1.12)	0.856595	NA
High-grade irAEs	genus.Paraprevotella.id.962	5	-0.11 (-1.33,1.12)	0.862249	NA
High-grade irAEs	genus..Ruminococcusgnavusgroup.id.14376	8	0.09 (-1.25,1.42)	0.898788	NA
High-grade irAEs	genus.LachnospiraceaeUCG001.id.11321	8	-0.1 (-1.64,1.44)	0.89949	NA
High-grade irAEs	genus.Butyricicoccus.id.2055	5	0.04 (-0.74,0.83)	0.911184	NA
High-grade irAEs	genus.Olsenella.id.822	8	-0.03 (-0.91,0.86)	0.948808	NA
High-grade irAEs	genus.Howardella.id.2000	5	-0.04 (-1.27,1.19)	0.95118	NA
High-grade irAEs	genus.Phascolarctobacterium.id.2168	5	0.08 (-2.59,2.76)	0.952325	NA
High-grade irAEs	family.Clostridiaceae1.id.1869	6	0.05 (-1.62,1.72)	0.955847	NA
High-grade irAEs	genus..Eubacteriumventriosumgroup.id.11341	6	-0.04 (-2.2,2.11)	0.967757	NA
High-grade irAEs	family.Bifidobacteriaceae.id.433	7	-0.02 (-1.45,1.41)	0.978171	NA
High-grade irAEs	genus.Erysipelatoclostridium.id.11381	8	0.01 (-1.18,1.19)	0.99092	NA
High-grade irAEs	genus.Faecalibacterium.id.2057	4	-0.02 (-4.28,4.24)	0.991265	NA
High-grade irAEs	family.Prevotellaceae.id.960	10	0.01 (-1.53,1.55)	0.993297	NA

### Sheet: Table S3
Table S3. Full results of primary MR analysis between bacterial taxa and all-grade irAEs. (NSNP = number of SNPs, OR = Odds ratio; CI = Confidence interval)
Outcome	Exposure	NSNP	Beta (95%CI)	p-value (IVW)	p-value (MR PRESSO)
All-grade irAEs	family.Lachnospiraceae.id.1987	13	-2.05 (-3.27,-0.82)	0.00105931	0.00665022
All-grade irAEs	genus.Roseburia.id.2012	8	-2.07 (-3.21,-0.93)	0.000375814	0.00926262
All-grade irAEs	genus.RuminococcaceaeUCG004.id.11362	8	1.07 (0.43,1.72)	0.00104818	0.013538
All-grade irAEs	genus.DefluviitaleaceaeUCG011.id.11287	5	0.82 (0.38,1.25)	0.000214501	0.0208118
All-grade irAEs	genus..Eubacteriumbrachygroup.id.11296	6	-0.71 (-1.14,-0.27)	0.00138234	0.0240404
All-grade irAEs	family.Porphyromonadaceae.id.943	5	-1.11 (-1.83,-0.39)	0.00246363	0.0388654
All-grade irAEs	genus.Peptococcus.id.2037	6	-0.71 (-1.24,-0.18)	0.00881998	0.0471572
All-grade irAEs	genus.Collinsella.id.815	7	-1.42 (-2.7,-0.14)	0.0292992	0.0721173
All-grade irAEs	genus..Ruminococcusgnavusgroup.id.14376	8	-0.73 (-1.41,-0.05)	0.0360688	0.0742922
All-grade irAEs	genus.Anaerostipes.id.1991	7	1.6 (0.14,3.06)	0.0321523	0.0758866
All-grade irAEs	family.Pasteurellaceae.id.3689	6	1.1 (0.11,2.09)	0.0300608	0.0822168
All-grade irAEs	family.Bacteroidaceae.id.917	6	-1.77 (-3.43,-0.1)	0.0378294	0.092449
All-grade irAEs	genus.Bacteroides.id.918	6	-1.77 (-3.43,-0.1)	0.0378294	0.092449
All-grade irAEs	genus.Coprococcus2.id.11302	4	1.7 (0.29,3.11)	0.018485	0.0997831
All-grade irAEs	genus.Lactobacillus.id.1837	4	0.56 (0.06,1.06)	0.0281806	0.115737
All-grade irAEs	genus.Anaerotruncus.id.2054	4	1.38 (-0.01,2.78)	0.0515632	NA
All-grade irAEs	genus.Dorea.id.1997	5	1.27 (-0.03,2.56)	0.0550255	NA
All-grade irAEs	genus.Howardella.id.2000	5	0.48 (-0.05,1.02)	0.0772135	NA
All-grade irAEs	genus..Ruminococcusgauvreauiigroup.id.11342	8	-1.6 (-3.46,0.26)	0.092094	NA
All-grade irAEs	family.Alcaligenaceae.id.2875	7	-1.46 (-3.24,0.32)	0.107482	NA
All-grade irAEs	genus.Oscillibacter.id.2063	9	0.62 (-0.16,1.4)	0.117589	NA
All-grade irAEs	genus.Fusicatenibacter.id.11305	7	1.03 (-0.3,2.36)	0.128939	NA
All-grade irAEs	genus.Ruminiclostridium6.id.11356	8	0.54 (-0.18,1.26)	0.139339	NA
All-grade irAEs	genus.Victivallis.id.2256	6	0.22 (-0.07,0.5)	0.141333	NA
All-grade irAEs	genus.Blautia.id.1992	8	0.99 (-0.33,2.3)	0.141985	NA
All-grade irAEs	genus.Odoribacter.id.952	5	-1.01 (-2.39,0.38)	0.155266	NA
All-grade irAEs	genus.Sellimonas.id.14369	5	-0.48 (-1.15,0.19)	0.157014	NA
All-grade irAEs	family.Defluviitaleaceae.id.1924	5	0.62 (-0.25,1.5)	0.163147	NA
All-grade irAEs	genus.Escherichia.Shigella.id.3504	6	-0.85 (-2.05,0.35)	0.164355	NA
All-grade irAEs	genus.RuminococcaceaeUCG014.id.11371	5	0.68 (-0.29,1.66)	0.170649	NA
All-grade irAEs	genus.Desulfovibrio.id.3173	6	-0.62 (-1.56,0.32)	0.198776	NA
All-grade irAEs	family.ClostridialesvadinBB60group.id.11286	9	0.6 (-0.33,1.54)	0.206824	NA
All-grade irAEs	family.Bifidobacteriaceae.id.433	7	0.62 (-0.35,1.59)	0.207814	NA
All-grade irAEs	family.Peptostreptococcaceae.id.2042	10	-0.56 (-1.46,0.33)	0.218642	NA
All-grade irAEs	genus.Terrisporobacter.id.11348	4	0.86 (-0.53,2.25)	0.22325	NA
All-grade irAEs	genus.RuminococcaceaeUCG005.id.11363	8	-0.87 (-2.31,0.56)	0.231791	NA
All-grade irAEs	genus.Ruminiclostridium5.id.11355	4	-0.63 (-1.69,0.42)	0.239581	NA
All-grade irAEs	genus.Intestinimonas.id.2062	7	0.77 (-0.58,2.13)	0.261249	NA
All-grade irAEs	genus..Eubacteriumfissicatenagroup.id.14373	5	-0.62 (-1.72,0.48)	0.267741	NA
All-grade irAEs	genus.LachnospiraceaeUCG008.id.11328	7	0.69 (-0.53,1.91)	0.268131	NA
All-grade irAEs	genus.Prevotella9.id.11183	7	-0.67 (-1.87,0.53)	0.271784	NA
All-grade irAEs	family.Verrucomicrobiaceae.id.4036	8	0.68 (-0.55,1.91)	0.276986	NA
All-grade irAEs	genus.Akkermansia.id.4037	8	0.68 (-0.55,1.91)	0.277925	NA
All-grade irAEs	genus.Parasutterella.id.2892	7	-0.38 (-1.09,0.33)	0.291629	NA
All-grade irAEs	genus.Prevotella7.id.11182	4	-0.4 (-1.19,0.38)	0.314763	NA
All-grade irAEs	genus.Erysipelatoclostridium.id.11381	8	-0.51 (-1.5,0.48)	0.315648	NA
All-grade irAEs	genus.LachnospiraceaeNC2004group.id.11316	4	-0.72 (-2.14,0.7)	0.321003	NA
All-grade irAEs	genus.RuminococcaceaeUCG010.id.11367	5	0.94 (-0.92,2.8)	0.321515	NA
All-grade irAEs	genus..Ruminococcustorquesgroup.id.14377	5	0.47 (-0.47,1.42)	0.324762	NA
All-grade irAEs	genus.Lactococcus.id.1851	6	-0.21 (-0.63,0.21)	0.329145	NA
All-grade irAEs	genus.Phascolarctobacterium.id.2168	5	0.56 (-0.58,1.7)	0.332735	NA
All-grade irAEs	genus.Butyrivibrio.id.1993	8	0.36 (-0.38,1.09)	0.339081	NA
All-grade irAEs	genus.LachnospiraceaeUCG004.id.11324	8	0.74 (-0.78,2.26)	0.34167	NA
All-grade irAEs	family.Rhodospirillaceae.id.2717	9	0.32 (-0.34,0.99)	0.342629	NA
All-grade irAEs	family.Victivallaceae.id.2255	6	-0.21 (-0.65,0.23)	0.346264	NA
All-grade irAEs	genus.LachnospiraceaeUCG010.id.11330	6	0.71 (-0.82,2.24)	0.364595	NA
All-grade irAEs	genus.Oscillospira.id.2064	4	0.55 (-0.64,1.73)	0.366719	NA
All-grade irAEs	genus.LachnospiraceaeUCG001.id.11321	8	-0.22 (-0.71,0.27)	0.380651	NA
All-grade irAEs	genus.Bifidobacterium.id.436	9	0.44 (-0.56,1.44)	0.383439	NA
All-grade irAEs	genus.Romboutsia.id.11347	6	0.8 (-1.03,2.62)	0.390916	NA
All-grade irAEs	genus..Clostridiuminnocuumgroup.id.14397	4	-0.18 (-0.6,0.24)	0.398623	NA
All-grade irAEs	family.Methanobacteriaceae.id.121	7	0.26 (-0.35,0.88)	0.39902	NA
All-grade irAEs	genus.Alloprevotella.id.961	4	-0.47 (-1.56,0.63)	0.401971	NA
All-grade irAEs	genus.Holdemanella.id.11393	5	-0.58 (-1.98,0.83)	0.421612	NA
All-grade irAEs	genus.Coprococcus1.id.11301	8	-0.69 (-2.39,1)	0.422324	NA
All-grade irAEs	genus.Subdoligranulum.id.2070	7	-0.56 (-1.94,0.82)	0.425782	NA
All-grade irAEs	genus.RuminococcaceaeUCG003.id.11361	9	-0.29 (-1.03,0.44)	0.431652	NA
All-grade irAEs	genus.Alistipes.id.968	9	0.57 (-0.89,2.03)	0.444476	NA
All-grade irAEs	family.FamilyXIII.id.1957	4	0.5 (-0.8,1.81)	0.449351	NA
All-grade irAEs	family.Streptococcaceae.id.1850	10	-0.35 (-1.28,0.57)	0.456687	NA
All-grade irAEs	genus.Faecalibacterium.id.2057	4	-1.04 (-3.81,1.73)	0.46167	NA
All-grade irAEs	genus.Butyricicoccus.id.2055	5	-0.26 (-0.97,0.45)	0.468681	NA
All-grade irAEs	family.Oxalobacteraceae.id.2966	8	0.15 (-0.26,0.56)	0.473133	NA
All-grade irAEs	family.Enterobacteriaceae.id.3469	4	0.42 (-0.76,1.59)	0.487392	NA
All-grade irAEs	genus..Eubacteriumcoprostanoligenesgroup.id.11375	10	-0.57 (-2.16,1.03)	0.48769	NA
All-grade irAEs	family.Coriobacteriaceae.id.811	6	0.45 (-0.82,1.71)	0.489137	NA
All-grade irAEs	genus.Methanobrevibacter.id.123	5	-0.15 (-0.58,0.28)	0.489839	NA
All-grade irAEs	genus..Eubacteriumrectalegroup.id.14374	5	-0.86 (-3.38,1.67)	0.505527	NA
All-grade irAEs	genus.LachnospiraceaeNK4A136group.id.11319	8	-0.34 (-1.34,0.66)	0.508813	NA
All-grade irAEs	genus.Adlercreutzia.id.812	4	0.55 (-1.13,2.24)	0.519872	NA
All-grade irAEs	family.Rikenellaceae.id.967	8	0.46 (-0.96,1.88)	0.522366	NA
All-grade irAEs	genus.Dialister.id.2183	9	-0.28 (-1.14,0.58)	0.528285	NA
All-grade irAEs	genus.RuminococcaceaeUCG011.id.11368	7	0.19 (-0.41,0.79)	0.536249	NA
All-grade irAEs	genus.Marvinbryantia.id.2005	6	0.41 (-0.91,1.73)	0.543766	NA
All-grade irAEs	family.BacteroidalesS24.7group.id.11173	6	-0.28 (-1.19,0.63)	0.546463	NA
All-grade irAEs	genus.Allisonella.id.2174	4	-0.31 (-1.39,0.77)	0.572387	NA
All-grade irAEs	family.Erysipelotrichaceae.id.2149	7	0.29 (-0.74,1.31)	0.584657	NA
All-grade irAEs	family.Prevotellaceae.id.960	10	-0.39 (-1.85,1.07)	0.599439	NA
All-grade irAEs	genus.Butyricimonas.id.945	9	0.27 (-0.74,1.27)	0.602583	NA
All-grade irAEs	genus.Lachnospira.id.2004	6	-0.46 (-2.2,1.28)	0.605957	NA
All-grade irAEs	genus.Tyzzerella3.id.11335	8	-0.13 (-0.64,0.38)	0.613248	NA
All-grade irAEs	genus.RikenellaceaeRC9gutgroup.id.11191	8	-0.28 (-1.38,0.82)	0.623484	NA
All-grade irAEs	genus..Eubacteriumxylanophilumgroup.id.14375	4	-0.66 (-3.35,2.04)	0.633318	NA
All-grade irAEs	genus.Anaerofilum.id.2053	7	-0.12 (-0.63,0.39)	0.650162	NA
All-grade irAEs	family.Christensenellaceae.id.1866	4	-0.21 (-1.12,0.71)	0.658457	NA
All-grade irAEs	genus..Eubacteriumventriosumgroup.id.11341	6	-0.58 (-3.19,2.04)	0.666595	NA
All-grade irAEs	genus.Turicibacter.id.2162	6	-0.18 (-1.02,0.66)	0.675305	NA
All-grade irAEs	genus.LachnospiraceaeFCS020group.id.11314	7	0.22 (-0.87,1.31)	0.688733	NA
All-grade irAEs	genus.CandidatusSoleaferrea.id.11350	6	0.24 (-0.99,1.48)	0.698198	NA
All-grade irAEs	genus.FamilyXIIIAD3011group.id.11293	6	-0.23 (-1.41,0.95)	0.703491	NA
All-grade irAEs	genus.Gordonibacter.id.821	5	-0.09 (-0.58,0.4)	0.714566	NA
All-grade irAEs	genus.Sutterella.id.2896	6	0.17 (-0.91,1.26)	0.751497	NA
All-grade irAEs	genus.Actinomyces.id.423	6	0.18 (-0.95,1.32)	0.751797	NA
All-grade irAEs	genus..Eubacteriumruminantiumgroup.id.11340	9	-0.08 (-0.6,0.44)	0.756409	NA
All-grade irAEs	genus.Paraprevotella.id.962	5	-0.17 (-1.24,0.9)	0.758314	NA
All-grade irAEs	genus.Oxalobacter.id.2978	8	-0.06 (-0.47,0.34)	0.758935	NA
All-grade irAEs	genus.Lachnoclostridium.id.11308	5	-0.28 (-2.19,1.64)	0.7773	NA
All-grade irAEs	genus..Eubacteriumhalliigroup.id.11338	7	-0.21 (-1.81,1.38)	0.793111	NA
All-grade irAEs	genus.Coprococcus3.id.11303	5	-0.31 (-2.63,2.01)	0.794146	NA
All-grade irAEs	genus.Ruminiclostridium9.id.11357	6	0.23 (-1.51,1.97)	0.795571	NA
All-grade irAEs	genus.ErysipelotrichaceaeUCG003.id.11384	7	-0.23 (-2.04,1.59)	0.807314	NA
All-grade irAEs	genus.Coprobacter.id.949	5	0.09 (-0.65,0.82)	0.818157	NA
All-grade irAEs	family.Veillonellaceae.id.2172	12	0.1 (-0.78,0.97)	0.826936	NA
All-grade irAEs	family.Desulfovibrionaceae.id.3169	9	-0.1 (-1.04,0.83)	0.829468	NA
All-grade irAEs	genus..Eubacteriumnodatumgroup.id.11297	8	0.06 (-0.47,0.58)	0.835215	NA
All-grade irAEs	genus.Eisenbergiella.id.11304	9	-0.09 (-0.96,0.78)	0.836602	NA
All-grade irAEs	genus.RuminococcaceaeNK4A214group.id.11358	7	-0.16 (-1.68,1.36)	0.836809	NA
All-grade irAEs	family.FamilyXI.id.1936	4	-0.09 (-1.04,0.86)	0.850545	NA
All-grade irAEs	genus.Holdemania.id.2157	8	0.05 (-0.51,0.62)	0.852293	NA
All-grade irAEs	genus.Veillonella.id.2198	4	0.11 (-1.24,1.47)	0.869546	NA
All-grade irAEs	genus.Bilophila.id.3170	8	0.15 (-1.68,1.98)	0.873487	NA
All-grade irAEs	family.Peptococcaceae.id.2024	4	0.06 (-0.7,0.82)	0.878392	NA
All-grade irAEs	genus.RuminococcaceaeUCG013.id.11370	7	0.13 (-1.74,2)	0.891525	NA
All-grade irAEs	genus.RuminococcaceaeUCG002.id.11360	11	-0.09 (-1.38,1.2)	0.892726	NA
All-grade irAEs	genus.Eggerthella.id.819	5	-0.06 (-1.1,0.98)	0.907368	NA
All-grade irAEs	genus.Parabacteroides.id.954	5	-0.08 (-1.64,1.49)	0.9237	NA
All-grade irAEs	genus.Ruminococcus2.id.11374	8	0.08 (-1.56,1.72)	0.925785	NA
All-grade irAEs	family.Clostridiaceae1.id.1869	6	-0.12 (-2.84,2.59)	0.928665	NA
All-grade irAEs	genus.Intestinibacter.id.11345	9	0.05 (-1.18,1.28)	0.934539	NA
All-grade irAEs	genus.Streptococcus.id.1853	9	-0.02 (-1.09,1.05)	0.965452	NA
All-grade irAEs	genus.Olsenella.id.822	8	0.02 (-0.95,0.98)	0.974566	NA
All-grade irAEs	genus.RuminococcaceaeUCG009.id.11366	5	-0.02 (-1.15,1.11)	0.9757	NA

### Sheet: Table S4 
Table S4. Results of ΜR PRESS Global test. (RSSobs = observed residual sum of squares)
Βacterial taxa (Exposure)	irAEs (Outcome)	RSSobs	p-value	Outliers
genus.Ruminiclostridium6	High-grade irAEs	5.13	0.846	NA
genus.Coprococcus3	High-grade irAEs	0.77	0.979	NA
genus..Eubacterium (fissicatena group)	High-grade irAEs	0.55	0.987	NA
genus.Collinsella	High-grade irAEs	1.11	0.991	NA
family.Lachnospiraceae	High-grade irAEs	6.04	0.952	NA
genus.Anaerostipes	High-grade irAEs	5.79	0.664	NA
family.Verrucomicrobiaceae	High-grade irAEs	5.56	0.776	NA
genus.Akkermansia	High-grade irAEs	5.57	0.75	NA
family.Lachnospiraceae	All-grade irAEs	19.84	0.203	NA
family.Porphyromonadaceae	All-grade irAEs	1.11	0.947	NA
genus.Eubacterium (brachy group)	All-grade irAEs	1.95	0.932	NA
genus.DefluviitaleaceaeUCG011	All-grade irAEs	0.79	0.972	NA
genus.Peptococcus	All-grade irAEs	2.59	0.874	NA
genus.Roseburia	All-grade irAEs	4.78	0.852	NA
genus.RuminococcaceaeUCG004	All-grade irAEs	3.48	0.919	NA

### Sheet: Table S5
Table S5. Instrumental variables for irAEs in the reverse MR analysis.
Exposure	SNP	Effect allele	Other allele	Beta	SE	p value	Sample size	F statistics
All-grade irAEs	rs1453224	G	T	0.717286	0.160736	8.10067e-06	1751	19.914
All-grade irAEs	rs1491024	G	A	-0.498979	0.102251	1.06104e-06	1751	23.8141
All-grade irAEs	rs3793813	C	T	-0.953713	0.212216	6.98781e-06	1751	20.1966
All-grade irAEs	rs62448535	T	C	-0.589997	0.129835	5.51446e-06	1751	20.6497
All-grade irAEs	rs6477866	G	A	0.678386	0.145448	3.09959e-06	1751	21.7539
All-grade irAEs	rs6509062	A	G	-0.502085	0.112825	8.58171e-06	1751	19.8037
All-grade irAEs	rs7712155	A	G	-0.561849	0.122299	4.3472e-06	1751	21.1053
All-grade irAEs	rs77651024	T	C	-0.67457	0.143863	2.74579e-06	1751	21.9865
All-grade irAEs	rs78086250	A	C	-0.722603	0.150748	1.63932e-06	1751	22.9772
All-grade irAEs	rs8094049	T	C	0.559314	0.123951	6.411e-06	1751	20.3614
High-grade irAEs	rs112442544	T	C	-0.904753	0.193362	2.88196e-06	1634	21.8936
High-grade irAEs	rs1170392	C	T	-0.531109	0.120216	9.96347e-06	1634	19.5184
High-grade irAEs	rs2281274	C	T	-0.677033	0.142844	2.14052e-06	1634	22.4646
High-grade irAEs	rs9392863	A	G	-0.556072	0.121894	5.0682e-06	1634	20.8113
High-grade irAEs	rs9935901	A	G	0.573989	0.126544	5.73606e-06	1634	20.5743

### Sheet: Table S6 
Table S6. Results of reverse MR analysis between high-grade irAEs and the identified significant gut bacterial taxa. (NSNP = number of SNPs)
Outcome	Exposure	Method	NSNP	OR (95%CI)	p-value
family.Lachnospiraceae	High-grade irAEs	Inverse variance weighted (multiplicative random effects)	5	-0.02 (-0.04,0.01)	0.23
family.Lachnospiraceae	High-grade irAEs	MR_PRESSO	5	-0.02 (-0.04,0.01)	0.3
family.Lachnospiraceae	High-grade irAEs	Maximum likelihood	5	-0.02 (-0.04,0)	0.1
family.Lachnospiraceae	High-grade irAEs	cML-MA-BIC	5	-0.01 (-0.03,0.01)	0.2
family.Lachnospiraceae	High-grade irAEs	Weighted median	5	-0.01 (-0.03,0.02)	0.65
family.Lachnospiraceae	High-grade irAEs	Weighted mode	5	0 (-0.03,0.03)	0.86
family.Verrucomicrobiaceae	High-grade irAEs	Inverse variance weighted (multiplicative random effects)	5	0.01 (0,0.03)	0.08
family.Verrucomicrobiaceae	High-grade irAEs	MR_PRESSO	5	0.01 (0,0.03)	0.15
family.Verrucomicrobiaceae	High-grade irAEs	Maximum likelihood	5	0.01 (-0.01,0.04)	0.23
family.Verrucomicrobiaceae	High-grade irAEs	cML-MA-BIC	5	0.01 (-0.01,0.04)	0.24
family.Verrucomicrobiaceae	High-grade irAEs	Weighted median	5	0.01 (-0.02,0.04)	0.46
family.Verrucomicrobiaceae	High-grade irAEs	Weighted mode	5	0 (-0.04,0.04)	0.92
genus.Eubacterium (fissicatena group)	High-grade irAEs	Inverse variance weighted (multiplicative random effects)	5	0.01 (-0.03,0.04)	0.65
genus.Eubacterium (fissicatena group)	High-grade irAEs	MR_PRESSO	5	0.01 (-0.03,0.04)	0.67
genus.Eubacterium (fissicatena group)	High-grade irAEs	Maximum likelihood	5	0.01 (-0.03,0.05)	0.67
genus.Eubacterium (fissicatena group)	High-grade irAEs	cML-MA-BIC	5	0.01 (-0.03,0.05)	0.69
genus.Eubacterium (fissicatena group)	High-grade irAEs	Weighted median	5	0.01 (-0.04,0.06)	0.7
genus.Eubacterium (fissicatena group)	High-grade irAEs	Weighted mode	5	0.01 (-0.07,0.08)	0.86
genus.Akkermansia	High-grade irAEs	Inverse variance weighted (multiplicative random effects)	5	0.01 (0,0.03)	0.08
genus.Akkermansia	High-grade irAEs	MR_PRESSO	5	0.01 (0,0.03)	0.16
genus.Akkermansia	High-grade irAEs	Maximum likelihood	5	0.01 (-0.01,0.04)	0.23
genus.Akkermansia	High-grade irAEs	cML-MA-BIC	5	0.01 (-0.01,0.04)	0.25
genus.Akkermansia	High-grade irAEs	Weighted median	5	0.01 (-0.02,0.04)	0.49
genus.Akkermansia	High-grade irAEs	Weighted mode	5	0 (-0.04,0.04)	0.93
genus.Anaerostipes	High-grade irAEs	Inverse variance weighted (multiplicative random effects)	5	-0.02 (-0.04,0.01)	0.18
genus.Anaerostipes	High-grade irAEs	MR_PRESSO	5	-0.02 (-0.04,0.01)	0.25
genus.Anaerostipes	High-grade irAEs	Maximum likelihood	5	-0.02 (-0.04,0)	0.11
genus.Anaerostipes	High-grade irAEs	cML-MA-BIC	5	-0.02 (-0.04,0)	0.11
genus.Anaerostipes	High-grade irAEs	Weighted median	5	-0.01 (-0.04,0.01)	0.34
genus.Anaerostipes	High-grade irAEs	Weighted mode	5	0 (-0.04,0.04)	0.91
genus.Collinsella	High-grade irAEs	Inverse variance weighted (multiplicative random effects)	5	0.01 (-0.01,0.02)	0.48
genus.Collinsella	High-grade irAEs	MR_PRESSO	5	0.01 (-0.01,0.02)	0.52
genus.Collinsella	High-grade irAEs	Maximum likelihood	5	0.01 (-0.01,0.03)	0.56
genus.Collinsella	High-grade irAEs	cML-MA-BIC	5	0.01 (-0.02,0.03)	0.59
genus.Collinsella	High-grade irAEs	Weighted median	5	0 (-0.03,0.03)	0.99
genus.Collinsella	High-grade irAEs	Weighted mode	5	-0.01 (-0.04,0.03)	0.71
genus.Coprococcus3	High-grade irAEs	Inverse variance weighted (multiplicative random effects)	5	-0.01 (-0.03,0.02)	0.64
genus.Coprococcus3	High-grade irAEs	MR_PRESSO	5	-0.01 (-0.03,0.02)	0.66
genus.Coprococcus3	High-grade irAEs	Maximum likelihood	5	-0.01 (-0.03,0.01)	0.57
genus.Coprococcus3	High-grade irAEs	cML-MA-BIC	5	0 (-0.03,0.02)	0.66
genus.Coprococcus3	High-grade irAEs	Weighted median	5	0 (-0.02,0.03)	0.81
genus.Coprococcus3	High-grade irAEs	Weighted mode	5	0.01 (-0.03,0.04)	0.66
genus.Ruminiclostridium6	High-grade irAEs	Inverse variance weighted (multiplicative random effects)	5	0 (-0.01,0.02)	0.88
genus.Ruminiclostridium6	High-grade irAEs	MR_PRESSO	5	0 (-0.01,0.02)	0.88
genus.Ruminiclostridium6	High-grade irAEs	Maximum likelihood	5	0 (-0.02,0.02)	0.9
genus.Ruminiclostridium6	High-grade irAEs	cML-MA-BIC	5	0 (-0.02,0.02)	0.93
genus.Ruminiclostridium6	High-grade irAEs	Weighted median	5	0 (-0.02,0.03)	0.81
genus.Ruminiclostridium6	High-grade irAEs	Weighted mode	5	0 (-0.03,0.04)	0.91

### Sheet: Table S7
Table S7. Results of reverse MR analysis between all-grade irAEs and the identified significant gut bacterial taxa. (NSNP = number of SNPs)
Outcome	Exposure	Method	NSNP	OR (95%CI)	p-value
family.Lachnospiraceae	All-grade irAEs	Inverse variance weighted (multiplicative random effects)	10	0 (-0.02,0.01)	0.81
family.Lachnospiraceae	All-grade irAEs	MR_PRESSO	10	0 (-0.02,0.01)	0.82
family.Lachnospiraceae	All-grade irAEs	Maximum likelihood	10	0 (-0.02,0.01)	0.8
family.Lachnospiraceae	All-grade irAEs	cML-MA-BIC	10	0 (-0.02,0.01)	0.85
family.Lachnospiraceae	All-grade irAEs	Weighted median	10	0 (-0.02,0.02)	0.87
family.Lachnospiraceae	All-grade irAEs	Weighted mode	10	0 (-0.03,0.03)	0.93
family.Porphyromonadaceae	All-grade irAEs	Inverse variance weighted (multiplicative random effects)	10	0 (-0.01,0.02)	0.76
family.Porphyromonadaceae	All-grade irAEs	MR_PRESSO	10	0 (-0.01,0.02)	0.77
family.Porphyromonadaceae	All-grade irAEs	Maximum likelihood	10	0 (-0.01,0.02)	0.78
family.Porphyromonadaceae	All-grade irAEs	cML-MA-BIC	10	0 (-0.01,0.02)	0.82
family.Porphyromonadaceae	All-grade irAEs	Weighted median	10	0 (-0.02,0.02)	0.77
family.Porphyromonadaceae	All-grade irAEs	Weighted mode	10	-0.01 (-0.04,0.03)	0.76
genus.Eubacterium (brachy group)	All-grade irAEs	Inverse variance weighted (multiplicative random effects)	9	0 (-0.04,0.04)	0.97
genus.Eubacterium (brachy group)	All-grade irAEs	MR_PRESSO	9	0 (-0.04,0.04)	0.97
genus.Eubacterium (brachy group)	All-grade irAEs	Maximum likelihood	9	0 (-0.04,0.03)	0.97
genus.Eubacterium (brachy group)	All-grade irAEs	cML-MA-BIC	9	0 (-0.03,0.04)	0.9
genus.Eubacterium (brachy group)	All-grade irAEs	Weighted median	9	0.02 (-0.03,0.06)	0.44
genus.Eubacterium (brachy group)	All-grade irAEs	Weighted mode	9	0.02 (-0.04,0.09)	0.46
genus.DefluviitaleaceaeUCG011	All-grade irAEs	Inverse variance weighted (multiplicative random effects)	9	0 (-0.02,0.01)	0.56
genus.DefluviitaleaceaeUCG011	All-grade irAEs	MR_PRESSO	9	0 (-0.02,0.01)	0.57
genus.DefluviitaleaceaeUCG011	All-grade irAEs	Maximum likelihood	9	0 (-0.03,0.02)	0.7
genus.DefluviitaleaceaeUCG011	All-grade irAEs	cML-MA-BIC	9	0 (-0.03,0.02)	0.69
genus.DefluviitaleaceaeUCG011	All-grade irAEs	Weighted median	9	0 (-0.03,0.03)	0.91
genus.DefluviitaleaceaeUCG011	All-grade irAEs	Weighted mode	9	0 (-0.05,0.05)	0.98
genus.Peptococcus	All-grade irAEs	Inverse variance weighted (multiplicative random effects)	9	0 (-0.04,0.03)	0.77
genus.Peptococcus	All-grade irAEs	MR_PRESSO	9	0 (-0.04,0.03)	0.78
genus.Peptococcus	All-grade irAEs	Maximum likelihood	9	0 (-0.03,0.02)	0.75
genus.Peptococcus	All-grade irAEs	cML-MA-BIC	9	0 (-0.03,0.03)	0.82
genus.Peptococcus	All-grade irAEs	Weighted median	9	0.01 (-0.03,0.04)	0.76
genus.Peptococcus	All-grade irAEs	Weighted mode	9	0.02 (-0.04,0.09)	0.48
genus.Roseburia	All-grade irAEs	Inverse variance weighted (multiplicative random effects)	10	-0.01 (-0.02,0.01)	0.37
genus.Roseburia	All-grade irAEs	MR_PRESSO	10	-0.01 (-0.02,0.01)	0.39
genus.Roseburia	All-grade irAEs	Maximum likelihood	10	-0.01 (-0.02,0.01)	0.41
genus.Roseburia	All-grade irAEs	cML-MA-BIC	10	-0.01 (-0.02,0.01)	0.42
genus.Roseburia	All-grade irAEs	Weighted median	10	-0.01 (-0.03,0.01)	0.51
genus.Roseburia	All-grade irAEs	Weighted mode	10	0 (-0.04,0.03)	0.82
genus.RuminococcaceaeUCG004	All-grade irAEs	Inverse variance weighted (multiplicative random effects)	9	-0.01 (-0.02,0)	0.21
genus.RuminococcaceaeUCG004	All-grade irAEs	MR_PRESSO	9	-0.01 (-0.02,0)	0.25
genus.RuminococcaceaeUCG004	All-grade irAEs	Maximum likelihood	9	-0.01 (-0.03,0.01)	0.48
genus.RuminococcaceaeUCG004	All-grade irAEs	cML-MA-BIC	9	-0.01 (-0.03,0.01)	0.47
genus.RuminococcaceaeUCG004	All-grade irAEs	Weighted median	9	-0.01 (-0.04,0.01)	0.36
genus.RuminococcaceaeUCG004	All-grade irAEs	Weighted mode	9	-0.02 (-0.06,0.02)	0.36

### Sheet: Table S8
Table S8. Results of heterogeneity and horizontal pleiotropy analysis in reverse MR analysis. (df = degree of freedom; SE = standard error)
bacterial taxta (outcome)	irAEs (exposure)	Heterogeneity test			Horizontal pleiotropy results
		Cochran's Q	df	p-value	Egger intercept	SE	p-value
family.Lachnospiraceae	High-grade irAEs	5.18	12	0.95	0.04	0.11	0.73
family.Verrucomicrobiaceae	High-grade irAEs	4.18	7	0.76	0.36	0.61	0.57
genus.Eubacterium (fissicatena group)	High-grade irAEs	0.33	4	0.99	0.07	0.53	0.9
genus.Akkermansia	High-grade irAEs	4.18	7	0.76	0.37	0.61	0.56
genus.Anaerostipes	High-grade irAEs	4.13	6	0.66	0.38	0.2	0.11
genus.Collinsella	High-grade irAEs	0.82	6	0.99	-0.19	0.23	0.43
genus.Coprococcus3	High-grade irAEs	0.47	4	0.98	-0.28	0.46	0.59
genus.Ruminiclostridium6	High-grade irAEs	3.54	7	0.83	-0.17	0.18	0.38
family.Lachnospiraceae	All-grade irAEs	0.22	2	0.9	0	0.11	0.99
family.Porphyromonadaceae	All-grade irAEs	1.14	2	0.56	0.06	0.11	0.71
genus.Eubacterium (brachy group)	All-grade irAEs	3.25	2	0.2	0.11	0.43	0.84
genus.DefluviitaleaceaeUCG011	All-grade irAEs	0.32	2	0.85	-0.05	0.17	0.8
genus.Peptococcus	All-grade irAEs	5.86	2	0.05	-0.5	0.21	0.25
genus.Roseburia	All-grade irAEs	7.39	2	0.02	0.05	0.3	0.89
genus.RuminococcaceaeUCG004	All-grade irAEs	1.04	2	0.59	0.07	0.16	0.74

### Sheet: Table S9
Table S9. Table S9. PhenoScanner results of instrumental variables used for significant bacterial taxa in the MR analysis. (a1 = effect allele; a2 = minor allele; SE standard error)
SNP	a1	a2	Trait	Study	pmid	Ancestry	Beta	SE	p-value	Direction
rs112040820	A	G	Reticulocyte count	Astle W	27863252	European	-0.01785	0.00397	6.868e-06	-
rs112040820	A	G	Reticulocyte fraction of red cells	Astle W	27863252	European	-0.01815	0.003967	4.737e-06	-
rs112617308	C	T	Mean time to correctly identify matches	Neale B	UKBB	European	-0.01851	0.004007	3.837e-06	-
rs11597285	G	T	Eosinophil count	Astle W	27863252	European	-0.02356	0.003603	6.204e-11	-
rs11597285	G	T	Eosinophil percentage of granulocytes	Astle W	27863252	European	-0.02315	0.003614	1.506e-10	-
rs11597285	G	T	Eosinophil percentage of white cells	Astle W	27863252	European	-0.0237	0.003599	4.571e-11	-
rs11597285	G	T	Neutrophil percentage of granulocytes	Astle W	27863252	European	0.02057	0.003614	1.27e-08	+
rs11597285	G	T	Sum eosinophil basophil counts	Astle W	27863252	European	-0.02182	0.003607	1.459e-09	-
rs11597285	G	T	Allergic disease	Ferreira M	29083406	European	-0.0326	0.0058	2.016e-08	-
rs11597285	G	T	Hayfever, allergic rhinitis or eczema	Neale B	UKBB	European	-0.005052	0.001036	1.082e-06	-
rs11597285	G	T	No blood clot, bronchitis, emphysema, asthma, rhinitis, eczema or allergy diagnosed by doctor	Neale B	UKBB	European	0.006846	0.001148	2.481e-09	+
rs11979110	C	T	Arm fat mass left	Neale B	UKBB	European	-0.011	0.002382	3.857e-06	-
rs11979110	C	T	Arm fat mass right	Neale B	UKBB	European	-0.01053	0.002381	9.811e-06	-
rs11979110	C	T	Arm fat percentage left	Neale B	UKBB	European	-0.01206	0.00184	5.642e-11	-
rs11979110	C	T	Arm fat percentage right	Neale B	UKBB	European	-0.0117	0.001848	2.439e-10	-
rs11979110	C	T	Body fat percentage	Neale B	UKBB	European	-0.01418	0.001863	2.779e-14	-
rs11979110	C	T	Diabetes diagnosed by doctor	Neale B	UKBB	European	0.002588	0.000521	6.814e-07	+
rs11979110	C	T	HDL cholesterol	GLGC	20686565	Mixed	NA	NA	1.613e-14	NA
rs11979110	C	T	HDL cholesterol	Kathiresan S	19060906	European	NA	NA	9.31e-07	NA
rs11979110	C	T	High density lipoprotein	GLGC	24097068	European	-0.0288	0.0034	2.344e-16	-
rs11979110	C	T	High density lipoprotein	GLGC	20686565	Mixed	-0.0363	0.005	1.613e-14	-
rs11979110	C	T	Hip circumference	Neale B	UKBB	European	-0.02014	0.002406	5.879e-17	-
rs11979110	C	T	Hip circumference adjusted for BMI	GIANT	25673412	Mixed	-0.016	0.0035	5.4e-06	-
rs11979110	C	T	Hip circumference in females	GIANT	25673412	Mixed	-0.023	0.0045	3.1e-07	-
rs11979110	C	T	Impedance of arm left	Neale B	UKBB	European	-0.01029	0.001716	2.031e-09	-
rs11979110	C	T	Impedance of arm right	Neale B	UKBB	European	-0.01036	0.001709	1.369e-09	-
rs11979110	C	T	Impedance of whole body	Neale B	UKBB	European	-0.009472	0.001853	3.21e-07	-
rs11979110	C	T	Leg fat mass left	Neale B	UKBB	European	-0.008624	0.001921	7.147e-06	-
rs11979110	C	T	Leg fat mass right	Neale B	UKBB	European	-0.008961	0.001943	4.003e-06	-
rs11979110	C	T	Leg fat percentage left	Neale B	UKBB	European	-0.009297	0.00152	9.532e-10	-
rs11979110	C	T	Leg fat percentage right	Neale B	UKBB	European	-0.009953	0.001539	1.007e-10	-
rs11979110	C	T	No treatment with medication for cholesterol, blood pressure, diabetes, or take exogenous hormones	Neale B	UKBB	European	-0.008122	0.001542	1.395e-07	-
rs11979110	C	T	Self-reported hypertension	Neale B	UKBB	European	0.006775	0.001066	2.083e-10	+
rs11979110	C	T	Treatment with blood pressure medication	Neale B	UKBB	European	0.0091	0.001266	6.548e-13	+
rs11979110	C	T	Treatment with cholesterol lowering medication	Neale B	UKBB	European	0.007092	0.001106	1.432e-10	+
rs11979110	C	T	Treatment with simvastatin	Neale B	UKBB	European	0.003569	0.0007705	3.625e-06	+
rs11979110	C	T	Triglycerides	GLGC	24097068	European	0.0174	0.0033	1.62e-07	+
rs11979110	C	T	Triglycerides	GLGC	20686565	Mixed	0.0204	0.0049	8.695e-06	+
rs11979110	C	T	Triglycerides	GLGC	20686565	Mixed	NA	NA	8.695e-06	NA
rs11979110	C	T	Trunk fat mass	Neale B	UKBB	European	-0.01549	0.002447	2.445e-10	-
rs11979110	C	T	Trunk fat percentage	Neale B	UKBB	European	-0.01731	0.002234	9.218e-15	-
rs11979110	C	T	Type II diabetes	DIAGRAM	22885922	European	0.08618	0.01631	1e-07	+
rs11979110	C	T	Vascular or heart problems diagnosed by doctor: high blood pressure	Neale B	UKBB	European	0.006785	0.001081	3.441e-10	+
rs11979110	C	T	Vascular or heart problems diagnosed by doctor: none of the above	Neale B	UKBB	European	-0.006879	0.00111	5.762e-10	-
rs11979110	C	T	Whole body fat mass	Neale B	UKBB	European	-0.01312	0.002371	3.169e-08	-
rs11992182	A	C	Lymphocyte count	Astle W	27863252	European	0.02039	0.004072	5.5e-07	+
rs1205443	A	G	Height	Neale B	UKBB	European	0.008359	0.001847	5.996e-06	+
rs1205443	A	G	Leg fat-free mass right	Neale B	UKBB	European	0.008646	0.00171	4.304e-07	+
rs1205443	A	G	Leg predicted mass left	Neale B	UKBB	European	0.007623	0.0017	7.289e-06	+
rs1205443	A	G	Leg predicted mass right	Neale B	UKBB	European	0.008462	0.001699	6.37e-07	+
rs1205443	A	G	Pulse rate	Neale B	UKBB	European	-0.03904	0.002677	3.545e-48	-
rs1205443	A	G	Pulse rate	Neale B	UKBB	European	-0.04337	0.004525	9.61e-22	-
rs1205443	A	G	Pulse wave reflection index	Neale B	UKBB	European	0.02194	0.004336	4.173e-07	+
rs1205443	A	G	Sitting height	Neale B	UKBB	European	0.01201	0.002009	2.242e-09	+
rs1205443	A	G	Treatment with pramipexole	Neale B	UKBB	European	0.0002505	5.626e-05	8.514e-06	+
rs1205443	A	G	Trunk fat-free mass	Neale B	UKBB	European	0.007935	0.001637	1.252e-06	+
rs1205443	A	G	Trunk predicted mass	Neale B	UKBB	European	0.007859	0.001632	1.457e-06	+
rs1205443	A	G	Whole body fat-free mass	Neale B	UKBB	European	0.008065	0.001643	9.205e-07	+
rs1205443	A	G	Whole body water mass	Neale B	UKBB	European	0.00806	0.001646	9.706e-07	+
rs12125734	G	T	Sitting height	Neale B	UKBB	European	0.02851	0.003118	6.083e-20	+
rs13394391	C	T	Treatment with ketoprofen	Neale B	UKBB	European	0.0002851	5.85e-05	1.07e-06	+
rs147990086	A	G	Diastolic blood pressure	Neale B	UKBB	European	0.01478	0.00293	4.571e-07	+
rs1582238	T	C	Hair or balding pattern: pattern 4	Neale B	UKBB	European	-0.007855	0.001487	1.29e-07	-
rs2159863	G	A	Self-reported gout	Neale B	UKBB	European	0.005448	0.0003526	7.884e-54	+
rs2159863	G	A	Treatment with allopurinol	Neale B	UKBB	European	0.004157	0.0003152	1.053e-39	+
rs2910921	C	T	Nail disorders	Neale B	UKBB	European	-0.001212	0.0002574	2.5e-06	-
rs2910921	C	T	Nail disorders	Neale B	UKBB	European	-0.001212	0.0002574	2.504e-06	-
rs2913110	C	T	Platelet distribution width	Astle W	27863252	European	-0.01925	0.003654	1.376e-07	-
rs2943022	T	C	Nap during day	Neale B	UKBB	European	-0.007909	0.001459	5.874e-08	-
rs35961441	A	C	Treatment with arcoxia 90mg tablet	Neale B	UKBB	European	0.0003624	7.516e-05	1.425e-06	+
rs3800154	A	C	Arm fat mass left	Neale B	UKBB	European	0.01495	0.003054	9.775e-07	+
rs3800154	A	C	Arm fat mass right	Neale B	UKBB	European	0.01414	0.003053	3.639e-06	+
rs3800154	A	C	Arm fat-free mass left	Neale B	UKBB	European	0.01155	0.001981	5.594e-09	+
rs3800154	A	C	Arm fat-free mass right	Neale B	UKBB	European	0.01128	0.001941	6.34e-09	+
rs3800154	A	C	Arm predicted mass left	Neale B	UKBB	European	0.01148	0.001973	5.942e-09	+
rs3800154	A	C	Arm predicted mass right	Neale B	UKBB	European	0.01135	0.001935	4.441e-09	+
rs3800154	A	C	Basal metabolic rate	Neale B	UKBB	European	0.0129	0.002066	4.209e-10	+
rs3800154	A	C	Comparative height size at age 10	Neale B	UKBB	European	0.01107	0.002126	1.946e-07	+
rs3800154	A	C	Height	Neale B	UKBB	European	0.0174	0.002214	3.822e-15	+
rs3800154	A	C	Hemoglobin concentration	Astle W	27863252	European	-0.02085	0.004535	4.261e-06	-
rs3800154	A	C	Hip circumference	Neale B	UKBB	European	0.01863	0.003086	1.577e-09	+
rs3800154	A	C	Leg fat mass left	Neale B	UKBB	European	0.01218	0.002462	7.613e-07	+
rs3800154	A	C	Leg fat mass right	Neale B	UKBB	European	0.01204	0.002491	1.331e-06	+
rs3800154	A	C	Leg fat-free mass left	Neale B	UKBB	European	0.01191	0.002052	6.431e-09	+
rs3800154	A	C	Leg fat-free mass right	Neale B	UKBB	European	0.01194	0.002051	5.79e-09	+
rs3800154	A	C	Leg predicted mass left	Neale B	UKBB	European	0.01184	0.002038	6.235e-09	+
rs3800154	A	C	Leg predicted mass right	Neale B	UKBB	European	0.01177	0.002037	7.556e-09	+
rs3800154	A	C	Sitting height	Neale B	UKBB	European	0.01826	0.002409	3.477e-14	+
rs3800154	A	C	Trunk fat mass	Neale B	UKBB	European	0.01775	0.003137	1.528e-08	+
rs3800154	A	C	Trunk fat percentage	Neale B	UKBB	European	0.01322	0.002864	3.919e-06	+
rs3800154	A	C	Trunk fat-free mass	Neale B	UKBB	European	0.01139	0.001963	6.551e-09	+
rs3800154	A	C	Trunk predicted mass	Neale B	UKBB	European	0.01121	0.001956	1.001e-08	+
rs3800154	A	C	Waist circumference	Neale B	UKBB	European	0.0151	0.00276	4.413e-08	+
rs3800154	A	C	Weight	Neale B	UKBB	European	0.01741	0.002722	1.625e-10	+
rs3800154	A	C	Whole body fat mass	Neale B	UKBB	European	0.01634	0.00304	7.692e-08	+
rs3800154	A	C	Whole body fat-free mass	Neale B	UKBB	European	0.01186	0.00197	1.744e-09	+
rs3800154	A	C	Whole body water mass	Neale B	UKBB	European	0.01177	0.001973	2.441e-09	+
rs4936098	A	G	Diastolic blood pressure	Neale B	UKBB	European	-0.02047	0.002557	1.2e-15	-
rs4936098	A	G	Impedance of arm left	Neale B	UKBB	European	-0.01508	0.001782	2.69e-17	-
rs4936098	A	G	Impedance of arm right	Neale B	UKBB	European	-0.01576	0.001775	6.54e-19	-
rs4936098	A	G	Impedance of whole body	Neale B	UKBB	European	-0.01057	0.001924	3.99e-08	-
rs4936098	A	G	Pulse wave reflection index	Neale B	UKBB	European	-0.01893	0.004224	7.47e-06	-
rs4936098	A	G	Systolic blood pressure	Neale B	UKBB	European	0.02044	0.002556	1.25e-15	+
rs4936098	A	G	Trunk fat percentage	Neale B	UKBB	European	-0.0115	0.00232	7.17e-07	-
rs5770862	C	T	Mean corpuscular hemoglobin	Astle W	27863252	European	0.05069	0.006759	6.367e-14	+
rs5770862	C	T	Mean corpuscular volume	Astle W	27863252	European	0.06087	0.006744	1.763e-19	+
rs6854026	C	T	Coronary artery disease	van der Harst P	29212778	Mixed	-0.0306	0.0056	5.07e-08	-
rs6854026	C	T	Coronary artery disease	Nelson CP	28714975	Mixed	-0.03632	0.00812	7.76e-06	-
rs6854026	C	T	Pulse rate	Neale B	UKBB	European	0.018	0.002511	7.63e-13	+
rs6854026	C	T	Pulse rate	Neale B	UKBB	European	0.01887	0.004252	9.14e-06	+
rs6854026	C	T	Reticulocyte fraction of red cells	Astle W	27863252	European	0.016	0.003606	9.1e-06	+
rs6854026	C	T	Systolic blood pressure	Neale B	UKBB	European	-0.01136	0.002468	4.2e-06	-
rs6930661	C	T	Treatment with clotrimazole	Neale B	UKBB	European	0.0003269	7.395e-05	9.825e-06	+
rs6953849	A	G	Hair or balding pattern: pattern 4	Neale B	UKBB	European	-0.009909	0.001965	4.62e-07	-
rs7359994	C	T	Non-accidental death in close genetic family	Neale B	UKBB	European	0.009032	0.00202	7.8e-06	+
rs7359994	C	T	Non-accidental death in close genetic family	Neale B	UKBB	European	0.009032	0.00202	7.8e-06	+
rs8100692	C	T	Eosinophil count	Astle W	27863252	European	0.01679	0.003615	3.41e-06	+
rs8100692	C	T	Sum eosinophil basophil counts	Astle W	27863252	European	0.01629	0.003618	6.7e-06	+
rs9725395	A	G	Senility	Neale B	UKBB	European	0.0003006	6.621e-05	5.635e-06	+

### Sheet: Table S10
Table S10. Description of datasets used for weight-associated anthropometric and lifestyle factors in univariable MR analysis.
Phenotype	Data sources	No. of Cases	No. of Controls	Sample size	Population	PMID
Anthropometric factors
ΒΜΙ	GIANT consortium	-	-	681275	European	30124842
Waist circumference	GIANT consortium			232101	European	25673412
Waist circumference (adjusted for BMI)	GIANT consortium			231353	European	25673412
Hip circumference	GIANT consortium			213038	European	25673412
Hip circumference (adjusted for BMI)	GIANT consortium			211114	European	25673412
Waist-to-hip ratio	GIANT consortium			212244	European	25673412
Waist-to-hip ratio (adjusted for BMI)	GIANT consortium			210082	European	25673412
Lifestyle factors
Alcoholic drinks per week	GSCAN consortium	-	-	335394	European	30643251
Cigarettes smoked per day	GSCAN consortium	-	-	249752	European	30643251
Smoking initiation	GSCAN consortium	311629	321173	607291	European	30643251
Type 2 diabetes	Xue et al.	61714	1178	655666	European	30054458
BMI, body mass index

### Sheet: Table S11
Table S11. Multivariate MR estimates between gut microbiota (adjusted for BMI) and irAEs.
Exposure	Outcome	nsnp	Beta (95%CI)	p value
family.Lachnospiraceae (adjusted for BMI)	All-grade irAEs	4	-1.07 (-1.96, -0.18)	0.02
family.Porphyromonadaceae (adjusted for BMI)	All-grade irAEs	1	NA	NA
genus.Eubacteriumbrachygroup (adjusted for BMI)	All-grade irAEs	2	NA	NA
genus.DefluviitaleaceaeUCG011 (adjusted for BMI)	All-grade irAEs	1	NA	NA
genus.Peptococcus (adjusted for BMI)	All-grade irAEs	2	NA	NA
genus.Roseburia (adjusted for BMI)	All-grade irAEs	2	NA	NA
genus.RuminococcaceaeUCG004 (adjusted for BMI)	All-grade irAEs	3	0.03 (-0.59, 0.64)	0.94
family.Lachnospiraceae (adjusted for BMI)	High-grade irAEs	4	-0.91 (-1.84, 0.01)	0.05
family.Verrucomicrobiaceae (adjusted for BMI)	High-grade irAEs	4	0.31 (-0.44, 1.05)	0.42
genus.Eubacteriumfissicatenagroup (adjusted for BMI)	High-grade irAEs	2	NA	NA
genus.Akkermansia (adjusted for BMI)	High-grade irAEs	4	0.31 (-0.44, 1.05)	0.42
genus.Anaerostipes (adjusted for BMI)	High-grade irAEs	2	NA	NA
genus.Collinsella (adjusted for BMI)	High-grade irAEs	2	NA	NA
genus.Coprococcus3 (adjusted for BMI)	High-grade irAEs	2	NA	NA
genus.Ruminiclostridium6 (adjusted for BMI)	High-grade irAEs	3	-0.59 (-1.38, 0.2)	0.14
BMI, body mass index
